# Expansion of clinical genetic testing since the completion of the human genome project

**DOI:** 10.1101/2024.10.17.24315685

**Authors:** Lisa Bastarache, Rory J. Tinker, Bryce A. Schuler, Lucas Richter, John A. Phillips, William W. Stead, Gillian Hooker, Josh F. Peterson, Douglas M. Ruderfer

## Abstract

The sequencing of the first human genome led to expectations of the widespread use of genetics in medicine. However, assessing the true impact of genetic testing on clinical practice is challenging due to the lack of integration in the electronic health record (EHR). We extracted clinical genetic tests from the EHRs of over 1.8 million patients seen at Vanderbilt University Medical Center from 2002 to 2022, using both automated and manual methods. Using these data, we quantified the extent of clinical genetic testing in healthcare and described how testing patterns have changed over time, including utilization rate, test comprehensiveness, diagnoses made, and the number of variants of uncertain significance (VUS) returned.

We also assessed genetic testing rates across medical specialties and introduce a measure – the genetic attributed fraction (GAF) – to compute the proportion of observed phenotypes attributable to a genetic diagnosis. We identified 104,392 tests, 32% of which were only reported in unstructured text, and 19,032 molecularly confirmed diagnoses or risk factors. The proportion of patients genetic testing recorded in their EHRs from 1.0% in 2002 to 6.1% in 2022, and testing became more comprehensive with the growing use of multigene panels. This corresponded with a substantial increase in the variety of diseases diagnosed with genetic testing, from 51 unique diseases in 2002 to 509 in 2022, alongside a growing number of VUS.

The phenome-wide GAF for 6,505,620 diagnoses made in 2022 was 0.46%, with 74 phenotypes having a GAF greater than 5%, including pancreatic insufficiency (67%), chorea (64%), atrial septal defect (24%), Microcephaly (17%), paraganglioma (17%), and ovarian cancer (6.8%). Our study provides a comprehensive quantification of the increasing role of genetic testing at a major academic medical institution. These results demonstrate the now pervasive use of genetic testing across diverse medical contexts and its growing utility in explaining observed medical phenome.

## Supplementary Tables for "Expansion of clinical genetic testing since the completion of the human genome project"

### Sheet: S1 - Data element definitions
Concept	Definition	Description
Born at VUMC	The presence of the following ICD codes within the first week of life: ICD-9 V30-V39 or ICD-10 Z38*	This flag indicates if a patient was born at the local instituation
Codes excluded as encounters	ICD-9 codes: V01.*, V03-V07.*, V73-V74.*; ICD-10 codes: Z11.*, Z20.*, Z23.*, Z29.*, U07.1	These codes indicate testing, vaccination, or prophylaxis for infectious disease.
Outpatient visit definintion	Presence of one of the following OMOP concept IDs in visit table: 2001094151, 2002524191, 2003244184, 2004494131, 2004794154	The OMOP concept ID are for outpatient clinic visit types, iccnluding Office visit, telemedicine, routine prenatal, evalutiaon, and follow-up

### Sheet: S2 - Cohort demographics
Characteristic	N = 1,857,628
Age (years)*
Median (IQR)	36 [16 - 60]
Gender
Male	837,001 (45.1%)
Female	1,020,627 (54.9%)
Number of visits
Median (IQR)	12 [6 - 27]
Born at VUMC	120,182 (6.5%)
State
TN	1,628,161 (87.6%)
KY	123,878 (6.7%)
AL	30,187 (1.6%)
GA	9,757 (0.5%)
Other	65,643 (3.5%)
EHR Race/Eth
White	1,285,102 (69.2%)
Black	211,928 (11.4%)
Hispanic	80,179 (4.3%)
Asian	31,074 (1.7%)
Other	17,660 (1.0)%
Multiple races	9,433 (0.5%)
Unknown	222,252 (12.0%)
Insurance type
Private	1,048,099 (55.9%)
Medicare	253,466 (13.6%)
Medicaid	348,693 (18.8%)
Other Governmental	69,685 (1.8%)
Uninsured	147,685 (8.0%)

### Sheet: S3 - Test summary
Total number of tests	104392
Test format
Structured	65,836 (63.1%)
Templated	5,811 (5.6%)
Unstructured	32,745 (31.4%)
Number of patients tested	77033
Patients with 1 test	57728
Patients with 2 tests	13816
Patients with 3 tests	3929
Patients with 4+ tests	1560
Mean number of tests	1.36 (0.74)
Test type
panel	27,096 (26.0%)
single gene	24,142 (23.1%)
single variant	18,095 (17.3%)
cma	14,876 (14.3%)
karyotype	9,489 (9.1%)
repeat expansion	7,456 (7.1%)
wes/wgs	1,406 (1.3%)
methylation	1,153 (1.1%)
other/unknown	679 (0.7%)
Panel testing unstructured	17,553 (64.8%)
Test Age
0	11497
1-9	27189
10s	13590
20s	12081
30s	13658
40s	8719
50s	7851
60s	6060
70s	2843
80+	649
Test year
Before 2002	1565
2002 - 2007	13238
2008 - 2012	20334
2013 - 2017	26972
2018 - 2022	42048
Test result
Negative	65,821 (63.1%)
Diagnostic	16,441 (15.7%)
Risk	2,865 (2.7%)
VUS only	10,545 (10.1%)
Carrier	6,142 (5.9%)
Indication
Diagnostic (ind)	89,597 (85.8%)
Carrier screening	10,005 (9.6%)
Cascade	3,527 (3.4%)
Parental f/u	1,033 (1.0%)
Research	230 (0.2%)
Panel type
cancer	9821
carrier screening	2529
neuromuscular	1907
cardiomyopathy/arrhythmia	1753
connective tissue disorders	1491
autism/intellectual disabilities	1184
epilepsy	690
skeletal dysplasias	679
hearing loss	632
multisystem syndrome	492
inborn errors of immunity	489
mitochondrial disorders	426
congenital malformations	420
cholestasis	415
vision disorders	371
pancreatitis	358
blood disorders	351
inborn errors of metabolism	335
rasopathies	278
obesity	272
autoinflammatory	263
mody	262
kidney disease	230
endocrine disorders	217
als/dementia	177
vascular malformations	169
ciliopathies	162
screening	157
respiratory disorders	120
lipids	118
skin	90
liver	86
cns	73
gi	27
na	18
cardiovascular	17
malignant hyperthermia	13
pain	3
	1
Originating laboratory
VUMC	60331
Company with >1000 tests in CGdb	26189
Company with <1000 tests in CGdb	6029
Unknown	11843

### Sheet: S4 - Disease summary
Total number of diagnoses	19032
Number of patients diagnosed	18476
Patients with 1 diagnosis	17943
Patients with 2 diagnoses	511
Patients with 3+ diagnoses	22
2+ diagnoses, not including risk	375
Total number of diagnoses, not risk	16225
Total number of diagnoses, risk	2807
Unique number of diseases	1564
Diagnosis by test type
panel	5,030 (31.0%)
single gene	3,648 (22.5%)
cma	2,135 (13.2%)
single variant (familial)	1,887 (11.6%)
other/unknown	495 (3.1%)
repeat expansion	621 (3.8%)
wes/wgs	565 (3.5%)
methylation	95 (0.6%)
Diagnosis by indication
Diagnostic	13,593 (83.8%)
Cascade	1,700 (10.5%)
Common single gene	521 (3.2%)
Cascade	1,700 (10.5%)
Parental f/u	187 (1.2%)
Carrier screening	43 (0.3%)
Disease class
chromosomal disorder	3556
cancer	2995
syndrome	2148
neuromuscular	1053
heart	999
metabolic	969
neurodev	682
neurodegenerative	502
inborn error of metabolism	501
blood	463
ftaad/connective tissue	320
eye disorder	294
malformations	253
skeletal dysplasia	250
hearing loss	220
endocrine	218
renal	138
vascular	137
immune	122
skin	104
gi	87
pulmonary	59
ciliopathy	46
mitochondrial	45
neuropathy	36
NA	28
Top 20 diagnoses
Down syndrome	1046
Thrombophilia due to activated protein C resistance	993
Cystic fibrosis	962
{Breast-ovarian cancer, familial, 2}	626
Homocystinuria due to MTHFR deficiency	572
Hemochromatosis	532
{Breast-ovarian cancer, familial, 1}	514
Thrombophilia due to thrombin defect + {Thromboembolism, susceptibility to}	425
Alzheimer disease 2	360
Huntington disease	335
Turner syndrome [LB added]	325
{?Breast cancer susceptibility}	309
DiGeorge syndrome	286
Li-Fraumeni syndrome 2	239
Neurofibromatosis, type 1	234
Duchenne muscular dystrophy	195
Charcot-Marie-Tooth disease, type 1A	183
Hypertrophic cardiomyopathy 4	173
[Gilbert syndrome]	169
Marfan syndrome	167

### Sheet: S5 - Disease counts
Disease ID	Database name	disease_name	Case count
190685	OMIM	Down syndrome	1046
219700	OMIM	Cystic fibrosis	962
612555	OMIM	{Breast-ovarian cancer, familial, 2}	626
235200	OMIM	Hemochromatosis	532
604370	OMIM	{Breast-ovarian cancer, familial, 1}	514
143100	OMIM	Huntington disease	335
881	Orphanet	Turner syndrome	325
114480	OMIM	{?Breast cancer susceptibility}	309
188400	OMIM	DiGeorge syndrome	286
609265	OMIM	Li-Fraumeni syndrome 2	239
162200	OMIM	Neurofibromatosis, type 1	234
310200	OMIM	Duchenne muscular dystrophy	195
118220	OMIM	Charcot-Marie-Tooth disease, type 1A	183
115197	OMIM	Hypertrophic cardiomyopathy 4	173
154700	OMIM	Marfan syndrome	167
484	Orphanet	Klinefelter syndrome	151
175100	OMIM	Adenomatous polyposis coli || Gardner syndrome	141
171400	OMIM	Multiple endocrine neoplasia IIA	137
105210	OMIM	Amyloidosis, hereditary, transthyretin-related	131
146300	OMIM	Hypophosphatasia, adult	121
604145	OMIM	Cardiomyopathy, dilated, 1G	114
192600	OMIM	Cardiomyopathy, familial hypertrophic 1	111
192500	OMIM	Long QT syndrome 1	108
120435	OMIM	Colorectal cancer, hereditary nonpolyposis, type 1	104
306700	OMIM	Hemophilia A	103
160900	OMIM	Myotonic dystrophy 1	97
220290	OMIM	Deafness, autosomal recessive 1A	94
300624	OMIM	Fragile X Syndrome	94
615656	OMIM	Chromosome 15q11.2 deletion syndrome	86
163950	OMIM	Noonan syndrome 1	83
614337	OMIM	Colorectal cancer, hereditary nonpolyposis, type 4	83
312750	OMIM	Rett syndrome	81
230400	OMIM	Galactosemia	80
131100	OMIM	Multiple endocrine neoplasia 1	73
193300	OMIM	von Hippel-Lindau syndrome	73
608363	OMIM	Chromosome 22q11.2 microduplication syndrome	73
105830	OMIM	Angelman syndrome	72
176270	OMIM	Prader-Willi syndrome	71
614350	OMIM	Colorectal cancer, hereditary nonpolyposis, type 5	69
609310	OMIM	Colorectal cancer, hereditary nonpolyposis, type 2	68
613688	OMIM	Long QT syndrome 2	68
143890	OMIM	Hypercholesterolemia, familial, 1	67
611913	OMIM	Chromosome 16p11.2 deletion syndrome, 593kb	64
614671	OMIM	Chromosome 16p11.2 duplication syndrome	62
201450	OMIM	MCAD deficiency	57
306900	OMIM	Hemophilia B	55
194050	OMIM	Williams-Beuren syndrome	54
166200	OMIM	Osteogenesis imperfecta I	53
300376	OMIM	Becker muscular dystrophy	53
613695	OMIM	Long QT syndrome 5	52
613329	OMIM	Plasminogen activator inhibitor-1 deficiency	51
130650	OMIM	Beckwith-Wiedemann syndrome	50
612001	OMIM	Chromosome 15q13.3 microdeletion syndrome	50
151623	OMIM	Li-Fraumeni syndrome 1	49
8	Orphanet	47,xyy Syndrome	48
301500	OMIM	Fabry disease	48
187300	OMIM	Telangiectasia, hereditary hemorrhagic, type 1	47
3380	Orphanet	Trisomy 18	46
158350	OMIM	Cowden syndrome 1 / Lhermitte-Duclos disease	46
307800	OMIM	Hypophosphatemic rickets, X-linked dominant	45
253300	OMIM	Spinal muscular atrophy-1	43
613254	OMIM	Tuberous sclerosis-2 + {TSC2 angiomyolipomas, renal, modifier of}	43
612475	OMIM	Chromosome 1q21.1 duplication syndrome	41
108300	OMIM	Stickler syndrome, type I	39
600376	OMIM	Telangiectasia, hereditary hemorrhagic, type 2	39
261243	Orphanet	16p13.11 Microduplication Syndrome	38
158900	OMIM	Facioscapulohumeral muscular dystrophy 1	36
300908	OMIM	Hemolytic anemia, G6PD deficient (favism)	36
611867	OMIM	Chromosome 22q11.2 deletion syndrome, distal	35
130050	OMIM	Ehlers-Danlos syndrome, vascular type	34
610997	OMIM	{Prostate cancer, hereditary, 9}	34
607208	OMIM	Dravet syndrome	33
100800	OMIM	Achondroplasia	32
229300	OMIM	Friedreich ataxia	32
261236	Orphanet	16p13.11 Microdeletion Syndrome	32
609040	OMIM	Arrhythmogenic right ventricular dysplasia 9	32
607450	OMIM	Arrhythmogenic right ventricular dysplasia 8	31
3375	Orphanet	Trisomy X	30
125310	OMIM	CADASIL syndrome, type 1	30
173900	OMIM	Polycystic kidney disease 1	30
115310	OMIM	Paragangliomas 4	29
125851	OMIM	MODY, type II	29
535000	OMIM	Lebert optic atrophy	29
601144	OMIM	Brugada syndrome 1	29
604131	OMIM	Thalassemia, alpha-	29
123450	OMIM	Cri-du-chat syndrome	28
201910	OMIM	Adrenal hyperplasia, congenital, due to 21-hydroxylase deficiency	28
607872	OMIM	Chromosome 1p36 deletion syndrome	28
612474	OMIM	Chromosome 1q21.1 deletion syndrome	28
135150	OMIM	Birt-Hogg-Dube syndrome	27
162500	OMIM	Neuropathy, recurrent, with pressure palsies	27
253550	OMIM	Spinal muscular atrophy-2	26
601808	OMIM	Chromosome 18q deletion syndrome	26
182601	OMIM	Spastic paraplegia 4	25
214800	OMIM	?CHARGE syndrome	25
248200	OMIM	Stargardt disease 1	25
609260	OMIM	Charcot-Marie-Tooth disease, axonal, type 2A2A	25
115200	OMIM	Cardiomyopathy, dilated, 1A	24
118450	OMIM	Alagille syndrome 1	24
191100	OMIM	Tuberous sclerosis-1	24
232300	OMIM	Glycogen storage disease II	24
168000	OMIM	Paragangliomas 1	23
613604	OMIM	Chromosome 16p12.2-p11.2 deletion syndrome	23
105550	OMIM	Frontotemporal dementia and/or amyotrophic lateral sclerosis 1	22
137215	OMIM	{Gastric cancer risk)	22
180200	OMIM	Retinoblastoma	22
259420	OMIM	Osteogenesis imperfecta III	22
300100	OMIM	Adrenoleukodystrophy + Adrenomyeloneuropathy, adult	22
604403	OMIM	Epilepsy, generalized, with febrile seizures plus, type 2 || Febrile seizures, familial, 3A	22
611465	OMIM	{Gallbladder disease 4}	22
614165	OMIM	Paragangliomas 5	22
614526	OMIM	Chromosome 17q12 duplication syndrome	22
3378	Orphanet	Trisomy 13	21
103580	OMIM	Pseudohypoparathyroidism Ia	21
114500	OMIM	{Colorectal cancer} + somatic + protection	21
227400	OMIM	Factor V Deficiency	21
600496	OMIM	MODY, type III	21
606232	OMIM	Phelan-McDermid syndrome	21
116860	OMIM	Cerebral cavernous malformations 1	20
150800	OMIM	Leiomyomatosis and renal cell cancer	20
277900	OMIM	Wilson disease	20
302800	OMIM	Charcot-Marie-Tooth neuropathy, X-linked dominant, 1	20
604772	OMIM	Ventricular tachycardia, catecholaminergic polymorphic, 1	20
609757	OMIM	Chromosome 7q11.23 duplication syndrome	20
613399	OMIM	{Breast-ovarian cancer, familial, 3}	20
614527	OMIM	Chromosome 17q12 deletion syndrome	20
115195	OMIM	Cardiomyopathy, familial hypertrophic 2	19
122470	OMIM	Cornelia de Lange syndrome 1	19
160800	OMIM	Myotonia congenita, dominant	19
201475	OMIM	VLCAD deficiency	19
613172	OMIM	Cardiomyopathy, dilated, 1DD	19
123500	OMIM	Crouzon syndrome	18
137920	OMIM	Renal cysts and diabetes syndrome	18
194190	OMIM	Wolf-Hirschhorn syndrome || CHROMOSOME 4p16.3 DELETION SYNDROME	18
203200	OMIM	Albinism, oculocutaneous, type II	18
274600	OMIM	Pendred syndrome	18
603720	OMIM	Deafness, autosomal recessive 16	18
608636	OMIM	{Autism susceptibility 4} || CHROMOSOME 15q11.2 DUPLICATION SYNDROME	18
613490	OMIM	Alpha-1 antitrypsin deficiency	18
117550	OMIM	Sotos syndrome 1	17
178600	OMIM	Pulmonary hypertension, primary 1	17
182290	OMIM	Smith-Magenis syndrome	17
183090	OMIM	Spinocerebellar ataxia 2 + {Amyotrophic lateral sclerosis, susceptibility to, 13}	17
261600	OMIM	Phenylketonuria	17
263200	OMIM	Polycystic kidney disease 4	17
301050	OMIM	Alport syndrome 1, X-linked	17
614456	OMIM	{Melanoma, cutaneous malignant, susceptibility to, 8}	17
109400	OMIM	Basal cell nevus syndrome	16
540000	OMIM	MELAS syndrome	16
606719	OMIM	{Melanoma-pancreatic cancer syndrome}	16
612362	OMIM	{Obesity, susceptibility to, BMIQ12}	16
614332	OMIM	{Schizophrenia, susceptibility to, 17}	16
146390	OMIM	Chromosome 18p deletion syndrome	15
147920	OMIM	Kabuki syndrome 1	15
166220	OMIM	Osteogenesis imperfecta IV	15
183086	OMIM	Spinocerebellar ataxia 6	15
253400	OMIM	Spinal muscular atrophy-3 + {Spinal muscular atrophy, type III, modifier of}	15
613282	OMIM	FATTY LIVER DISEASE, NONALCOHOLIC, SUSCEPTIBILITY TO, 1; NAFLD1LIVER DISEASE, ALCOHOLIC, SUSCEPTIBILITY TO, 1, INCLUDED	15
1772	Orphanet	45,X/46,XY mixed gonadal dysgenesis	14
130000	OMIM	Ehlers-Danlos syndrome, classic type, 1	14
146000	OMIM	Hypochondroplasia	14
165500	OMIM	Optic atrophy 1	14
175050	OMIM	Juvenile polyposis/hereditary hemorrhagic telangiectasia syndrome	14
175200	OMIM	Peutz-Jeghers syndrome	14
230800	OMIM	Gaucher disease, type I	14
251071	Orphanet	8p23.1 Microdeletion Syndrome	14
600430	OMIM	Chromosome 2q37 deletion syndrome	14
609625	OMIM	Chromosome 10q26 deletion syndrome	14
610733	OMIM	Noonan syndrome 4	14
612918	OMIM	CLOVE syndrome, somatic	14
101000	OMIM	Neurofibromatosis type 2	13
144010	OMIM	Hypercholesterolemia, familial, 2	13
146700	OMIM	Ichthyosis vulgaris	13
156200	OMIM	Intellectual developmental disorder, autosomal dominant 1	13
190350	OMIM	Trichorhinophalangeal syndrome, type I	13
255110	OMIM	CPT II deficiency, myopathic, stress-induced	13
308100	OMIM	Ichthyosis, X-linked	13
605751	OMIM	Seizures, benign familial infantile, 2	13
613454	OMIM	Rett syndrome, congenital variant	13
613795	OMIM	Loeys-Dietz syndrome 3	13
613985	OMIM	Beta thalassemia	13
617047	OMIM	Cardiomyopathy, familial hypertrophic 26; Cardiomyopathy, familial restrictive 5	13
1699	Orphanet	Trisomy 12P	12
155100	OMIM	Macrothrombocytopenia and granulocyte inclusions with or without nephritis or sensorineural hearing loss	12
257220	OMIM	Niemann-Pick disease, type C1/D	12
261344	Orphanet	Trisomy 1q	12
264450	Orphanet	Trisomy 8p	12
608456	OMIM	Adenomas, multiple colorectal	12
610443	OMIM	Koolen-De Vries syndrome	12
614291	OMIM	{Breast-ovarian cancer, familial, 4}	12
108500	OMIM	Episodic ataxia, type 2	11
119600	OMIM	Cleidocranial dysplasia	11
142900	OMIM	Holt-Oram syndrome	11
145980	OMIM	Hypocalciuric hypercalcemia, type I	11
166210	OMIM	Osteogenesis imperfecta IIA	11
180860	OMIM	Silver-Russell syndrome 1	11
212140	OMIM	Carnitine deficiency, systemic primary	11
300260	OMIM	Mental retardation, X-linked syndromic, Lubs type	11
300672	OMIM	Developmental and epileptic encephalopathy 2	11
601200	OMIM	Pleuropulmonary blastoma	11
610913	OMIM	Surfactant metabolism dysfunction, pulmonary, 2	11
612621	OMIM	Intellectual developmental disorder, autosomal dominant 5	11
117000	OMIM	Central core disease	10
118200	OMIM	Charcot-Marie-Tooth disease, type 1B	10
138000	OMIM	Glomuvenous malformations	10
176000	OMIM	Porphyria, acute intermittent	10
180849	OMIM	Rubinstein-Taybi syndrome 1	10
193400	OMIM	von Willebrand disease, type 1	10
209880	OMIM	Central hypoventilation syndrome, congenital, 1, with or without Hirschsprung disease	10
209900	OMIM	Bardet-Biedl syndrome 1	10
276901	OMIM	Usher syndrome, type 2A	10
300166	OMIM	Microphthalmia, syndromic 2	10
300582	OMIM	Short stature, idiopathic familial	10
601847	OMIM	Cholestasis, progressive familial intrahepatic 2	10
607014	OMIM	Mucopolysaccharidosis Ih	10
608758	OMIM	Cardiomyopathy, familial hypertrophic 10	10
611553	OMIM	Noonan syndrome 5	10
613444	OMIM	Chromosome 16p11.2 deletion syndrome, 220kb	10
613554	OMIM	von Willebrand disease, types 2A, 2B, 2M, and 2N	10
613721	OMIM	Developmental and epileptic encephalopathy 11	10
613731	OMIM	Retinitis pigmentosa 4	10
620727	OMIM	Ullrich congenital muscular dystrophy 1B	10
1715	Orphanet	Trisomy 18p	9
96092	Orphanet	8p Inverted Duplication/deletion Syndrome	9
108900	OMIM	Atrial septal defect 7	9
110100	OMIM	Blepharophimosis, epicanthus inversus, and ptosis	9
133700	OMIM	Exostoses, multiple, type 1	9
134610	OMIM	Familial Mediterranean fever, AD	9
147791	OMIM	Jacobsen syndrome	9
170390	OMIM	Andersen syndrome	9
182600	OMIM	Spastic paraplegia 3A, autosomal dominant	9
185500	OMIM	Supravalvar aortic stenosis	9
202700	OMIM	Neutropenia, severe congenital 1, autosomal dominant	9
203100	OMIM	Albinism, oculocutaneous, type IA	9
204200	OMIM	Ceroid lipofuscinosis, neuronal 3	9
210200	OMIM	3-Methylcrotonyl-CoA carboxylase 1 deficiency	9
249100	OMIM	Familial Mediterranean fever, AR	9
300755	OMIM	Agammaglobulinemia, X-linked 1	9
300958	OMIM	Intellectual developmental disorder, X-linked, syndrome, Snijders Blok type	9
308300	OMIM	Incontinentia pigmenti	9
312600	OMIM	Retinitis pigmentosa 2	9
601494	OMIM	Cardiomyopathy, dilated, 1D	9
605472	OMIM	Usher syndrome, type 2C	9
608644	OMIM	Ciliary dyskinesia, primary, 3	9
610193	OMIM	Arrhythmogenic right ventricular dysplasia 10	9
610921	OMIM	Surfactant metabolism dysfunction, pulmonary, 3	9
614816	OMIM	Loeys-Dietz syndrome 4	9
99776	Orphanet	Mosaic trisomy 9	8
101600	OMIM	Pfeiffer syndrome	8
109150	OMIM	Machado-Joseph disease	8
128100	OMIM	Dystonia-1, torsion	8
135900	OMIM	Coffin-Siris syndrome 1	8
148050	OMIM	KBG syndrome	8
153700	OMIM	Macular dystrophy, vitelliform, 2	8
153800	OMIM	{Macular degeneration, age-related, 2}	8
160980	OMIM	Carney complex, type 1	8
255700	OMIM	Myotonia congenita, recessive	8
277400	OMIM	Methylmalonic aciduria and homocystinuria, cblC type + digenic	8
310300	OMIM	Emery-Dreifuss muscular dystrophy 1	8
545000	OMIM	MERRF syndrome	8
601399	OMIM	Platelet disorder, familial, with associated myeloid malignancy	8
602482	OMIM	Axenfeld-Rieger syndrome, type 3	8
602501	OMIM	Megalencephaly-capillary malformation-polymicrogyria syndrome, somatic	8
603830	OMIM	Long QT syndrome 3	8
604765	OMIM	Cardiomyopathy, dilated, 1I	8
604841	OMIM	Stickler syndrome, type II	8
610168	OMIM	Loeys-Dietz syndrome 2	8
610253	OMIM	Kleefstra syndrome 1	8
610543	OMIM	Chromosome 16p13.3 deletion syndrome	8
610883	OMIM	Potocki-Lupski syndrome	8
610978	OMIM	Choreoathetosis, hypothyroidism, and neonatal respiratory distress	8
611431	OMIM	Legius syndrome	8
614558	OMIM	Developmental and epileptic encephalopathy 13	8
614820	OMIM	Alternating hemiplegia of childhood 2	8
616004	OMIM	Dysfibrinogenemia, congenital	8
616649	OMIM	Spherocytosis, type 2	8
618406	OMIM	Obesity (BMIQ20)	8
236	Orphanet	Trisomy 9p	7
96263	Orphanet	48,XXXY Syndrome	7
104200	OMIM	Alport syndrome 3, autosomal dominant	7
105650	OMIM	Diamond-Blackfan anemia 1	7
106210	OMIM	Aniridia; Cataract with late-onset corneal dystrophy	7
120100	OMIM	Familial cold autoinflammatory syndrome 1	7
150400	OMIM	Tooth agenesis, selective, 4	7
154500	OMIM	Treacher Collins syndrome 1	7
164300	OMIM	Oculopharyngeal muscular dystrophy	7
169150	OMIM	Macular dystrophy, patterned, 1	7
208900	OMIM	Ataxia-telangiectasia	7
253600	OMIM	Muscular dystrophy, limb-girdle, TYPE 2A	7
300257	OMIM	Danon disease	7
300322	OMIM	Lesch-Nyhan syndrome	7
300749	OMIM	MICPCH syndrome	7
305100	OMIM	Ectodermal dysplasia 1, hypohidrotic, X-linked	7
313900	OMIM	Thrombocytopenia, X-linked	7
600072	OMIM	Insomnia, fatal familial	7
602347	OMIM	Cholestasis, progressive familial intrahepatic 3	7
602668	OMIM	Myotonic dystrophy 2	7
603284	OMIM	Cerebral cavernous malformations 2	7
603903	OMIM	Sickle cell anemia	7
606054	OMIM	Propionicacidemia	7
609192	OMIM	Loeys-Dietz syndrome 1	7
609425	OMIM	Chromosome 3q29 microdeletion syndrome	7
610954	OMIM	Pitt-Hopkins syndrome	7
611603	OMIM	Lissencephaly 3	7
612126	OMIM	GLUT1 deficiency syndrome 2, childhood onset	7
615355	OMIM	Noonan syndrome 8	7
617061	OMIM	Intellectual developmental disorder, autosomal dominant 44, with microcephaly	7
618447	OMIM	Long QT syndrome 8	7
1705	Orphanet	Distal Trisomy 14q	6
96061	Orphanet	Mosaic trisomy 8	6
101200	OMIM	Apert syndrome	6
113650	OMIM	Branchiootorenal syndrome 1, with or without cataracts	6
118700	OMIM	Chorea, hereditary benign	6
127300	OMIM	Leri-Weill dyschondrosteosis	6
128230	OMIM	Dystonia, DOPA-responsive, with or without hyperphenylalaninemia	6
155601	OMIM	{Melanoma, cutaneous malignant, 2}	6
170400	OMIM	Hypokalemic periodic paralysis, type 1	6
171300	OMIM	{Pheochromocytoma, susceptibility to}	6
175700	OMIM	Greig cephalopolysyndactyly syndrome	6
178500	OMIM	Interstitial lung disease 2 + {Pulmonary fibrosis, idiopathic, susceptibility to}	6
182900	OMIM	Spherocytosis, type 1	6
201470	OMIM	ACADS deficiency	6
203700	OMIM	Mitochondrial DNA depletion syndrome 4A (Alpers type)	6
211980	OMIM	Lung cancer + risk + protection + somatic	6
235400	OMIM	{Hemolytic uremic syndrome, atypical, susceptibility to, 1}	6
243500	OMIM	Isovaleric acidemia	6
250100	OMIM	Metachromatic leukodystrophy	6
256000	OMIM	Leigh syndrome	6
259900	OMIM	Primary hyperoxaluria, type I	6
260400	OMIM	Shwachman-Diamond syndrome	6
266140	OMIM	Pyropoikilocytosis	6
300029	OMIM	Retinitis pigmentosa 3	6
300867	OMIM	Kabuki syndrome 2	6
303100	OMIM	Choroideremia	6
306000	OMIM	Glycogen storage disease IXa1/IXa2	6
307000	OMIM	Hydrocephalus due to aqueductal stenosis	6
311250	OMIM	Ornithine transcarbamylase deficiency	6
601072	OMIM	Deafness, autosomal recessive 8/10	6
602849	OMIM	Muenke syndrome	6
603689	OMIM	Myopathy, myofibrillar, 9, with early respiratory failure	6
604364	OMIM	Epilepsy, familial focal, with variable foci 1	6
607155	OMIM	Muscular dystrophy-dystroglycanopathy (limb-girdle), type C, 5	6
607721	OMIM	Noonan syndrome-like with loose anagen hair 1	6
610536	OMIM	Mandibulofacial dysostosis, Guion-Almeida type	6
611307	OMIM	Muscular dystrophy, limb-girdle, TYPE 2L	6
612922	OMIM	{Hemolytic uremic syndrome, atypical, susceptibility to, 2}	6
613881	OMIM	Cardiomyopathy, dilated, 1HH	6
613978	OMIM	Hemoglobin H disease	6
615032	OMIM	{Autism, susceptibility to, 18}	6
615396	OMIM	Cardiomyopathy, dilated, 1MM	6
615873	OMIM	Helsmoortel-van der Aa syndrome	6
616158	OMIM	Neurodevelopmental disorder with neonatal respiratory insufficiency, hypotonia, and feeding difficulties	6
617106	OMIM	Developmental and epileptic encephalopathy 42	6
617118	OMIM	Epilepsy, familial focal, with variable foci 3	6
115470	OMIM	Cat eye syndrome	5
125700	OMIM	Diabetes insipidus, neurohypophyseal	5
125850	OMIM	MODY, type I	5
142680	OMIM	Periodic fever, familial	5
146255	OMIM	Hypoparathyroidism, sensorineural deafness, and renal dysplasia	5
188570	OMIM	Thyroid hormone resistance	5
191900	OMIM	Muckle-Wells syndrome	5
193500	OMIM	Waardenburg syndrome, type 1	5
194080	OMIM	Denys-Drash syndrome	5
203780	OMIM	Alport syndrome 2, autosomal recessive	5
207900	OMIM	Argininosuccinic aciduria	5
218040	OMIM	Costello syndrome	5
231300	OMIM	Glaucoma 3A, primary open angle, congenital, juvenile, or adult onset	5
232400	OMIM	Glycogen storage disease IIIa/IIIb	5
232600	OMIM	Glycogen storage disease V (McArdle disease)	5
240500	OMIM	Immunodeficiency, common variable, 2	5
241510	OMIM	Hypophosphatasia, childhood	5
243310	OMIM	Baraitser-Winter syndrome 1	5
247200	OMIM	Miller-Dieker lissencephaly syndrome || 17p13.3 deletion syndrome	5
251076	Orphanet	8P23.1 microduplication syndrome	5
253260	OMIM	Biotinidase deficiency	5
253601	OMIM	Muscular dystrophy, limb-girdle, TYPE 2B	5
254090	OMIM	Ullrich congenital muscular dystrophy 1	5
256300	OMIM	Nephrotic syndrome, type 1	5
264800	OMIM	Pseudoxanthoma elasticum	5
266200	OMIM	Pyruvate kinase deficiency	5
274000	OMIM	Thrombocytopenia-absent radius syndrome	5
276900	OMIM	Usher syndrome, type 1B	5
300400	OMIM	Severe combined immunodeficiency, X-linked	5
304110	OMIM	Craniofrontonasal dysplasia	5
305600	OMIM	Focal dermal hypoplasia	5
309900	OMIM	Mucopolysaccharidosis II	5
312300	OMIM	Androgen insensitivity, partial	5
314588	Orphanet	Distal Tetrasomy 15q	5
600138	OMIM	Retinitis pigmentosa 11	5
600316	OMIM	Deafness, autosomal recessive 3	5
601316	OMIM	Deafness, autosomal dominant 10	5
601317	OMIM	Deafness, autosomal dominant 11	5
601859	OMIM	Autoimmune lymphoproliferative syndrome	5
603233	OMIM	Pseudohypoparathyroidism, type IB	5
604233	OMIM	Epilepsy, generalized, with febrile seizures plus, type 1	5
604292	OMIM	Ectrodactyly, ectodermal dysplasia, and cleft lip/palate syndrome 3	5
607259	OMIM	Spastic paraplegia 7	5
607734	OMIM	Charcot-Marie-Tooth disease, type 1F	5
608751	OMIM	Cardiomyopathy, familial hypertrophic 8	5
611788	OMIM	Aortic aneurysm, familial thoracic 6	5
611936	OMIM	Chromosome 3q29 microduplication syndrome	5
612098	OMIM	Cardiomyopathy, familial hypertrophic 11	5
612313	OMIM	Glass syndrome	5
613095	OMIM	Polycystic kidney disease 2	5
613325	OMIM	{Rhabdoid tumor predisposition syndrome 2}	5
613426	OMIM	Cardiomyopathy, dilated, 1S	5
613809	OMIM	Retinitis pigmentosa 39	5
614172	OMIM	Immunodeficiency 21	5
614296	OMIM	Wolfram-like syndrome, autosomal dominant	5
614327	OMIM	Tumor predisposition syndrome	5
615009	OMIM	Schuurs-Hoeijmakers syndrome	5
615538	OMIM	Chromosome 22q13 duplication syndrome	5
615670	OMIM	{Schwannomatosis-2, susceptibility to}	5
615834	OMIM	Intellectual developmental disorder, autosomal dominant 26	5
616139	OMIM	Developmental and epileptic encephalopathy 27	5
616521	OMIM	Intellectual developmental disorder, autosomal dominant 39	5
10	Orphanet	48,XXYY syndrome	4
75857	Orphanet	6q Terminal Deletion Syndrome	4
107480	OMIM	Townes-Brocks syndrome 1	4
115210	OMIM	Cardiomyopathy, familial restrictive, 1	4
121050	OMIM	Contractural arachnodactyly, congenital	4
121200	OMIM	Seizures, benign neonatal, 1 + Myokymia	4
123700	OMIM	Cutis laxa, autosomal dominant	4
128200	OMIM	Episodic kinesigenic dyskinesia 1	4
129500	OMIM	Ectodermal dysplasia 2, Clouston type	4
132900	OMIM	Aortic aneurysm, familial thoracic 4	4
141200	OMIM	Hematuria, familial benign	4
142945	OMIM	Holoprosencephaly 3	4
147060	OMIM	Hyper-IgE recurrent infection syndrome†	4
161200	OMIM	Nail-patella syndrome	4
162300	OMIM	Multiple endocrine neoplasia IIB	4
166600	OMIM	Osteopetrosis, autosomal dominant 2	4
174900	OMIM	Juvenile polyposis syndrome	4
177170	OMIM	Pseudoachondroplasia	4
180100	OMIM	Retinitis pigmentosa 1	4
206900	OMIM	Microphthalmia, syndromic 3	4
212065	OMIM	Congenital disorder of glycosylation, type Ia	4
224100	OMIM	Dyserythropoietic anemia, congenital, type II	4
227650	OMIM	Fanconi anemia, complementation group A	4
229600	OMIM	Fructose intolerance, hereditary	4
231670	OMIM	Glutaricaciduria, type I	4
234200	OMIM	Neurodegeneration with brain iron accumulation 1	4
238750	Orphanet	4q21 microdeletion syndrome	4
242300	OMIM	Ichthyosis, congenital, autosomal recessive 1	4
245200	OMIM	Krabbe disease	4
245570	OMIM	Epilepsy, focal, with speech disorder and with or without mental retardation	4
248600	OMIM	Maple syrup urine disease	4
251000	OMIM	Methylmalonic aciduria, mut(0) type	4
256370	OMIM	Nephrotic syndrome, type 4	4
257980	OMIM	Odontoonychodermal dysplasia	4
262300	OMIM	Achromatopsia 3	4
270970	OMIM	Spherocytosis, type 3	4
271700	OMIM	Spondyloperipheral dysplasia	4
272800	OMIM	Tay-Sachs disease	4
273250	OMIM	46, XY sex reversal 11	4
300088	OMIM	Developmental and epileptic encephalopathy 9	4
300291	OMIM	Ectodermal dysplasia and immunodeficiency 1	4
300894	OMIM	Neurodegeneration with brain iron accumulation 5	4
301900	OMIM	Borjeson-Forssman-Lehmann syndrome	4
305400	OMIM	Aarskog-Scott syndrome	4
309000	OMIM	Lowe syndrome	4
312170	OMIM	Pyruvate dehydrogenase E1-alpha deficiency	4
312700	OMIM	Retinoschisis	4
312870	OMIM	Simpson-Golabi-Behmel syndrome, type 1	4
600105	OMIM	Retinitis pigmentosa 12	4
600965	OMIM	Deafness, autosomal dominant 6/14/38	4
601631	OMIM	Anterior segment dysgenesis 3, multiple subtypes	4
601718	OMIM	Retinitis pigmentosa 19	4
603736	OMIM	SBBYSS syndrome	4
605039	OMIM	Bohring-Opitz syndrome	4
605275	OMIM	Noonan syndrome 2	4
605373	OMIM	Paragangliomas 3	4
605899	OMIM	Glycine encephalopathy	4
606658	OMIM	Spinocerebellar ataxia 15	4
607151	OMIM	{Moyamoya disease 2, susceptibility to}	4
607323	OMIM	Duane-radial ray syndrome	4
607487	OMIM	Cardiomyopathy, hypertrophic, 25	4
607681	OMIM	Epilepsy, generalized, with febrile seizures plus, type 3 || Febrile seizures, familial, 8	4
608807	OMIM	Muscular dystrophy, limb-girdle, TYPE 2J	4
609016	OMIM	LCHAD deficiency	4
610205	OMIM	Alagille syndrome 2	4
611283	OMIM	Isobutyryl-CoA dehydrogenase deficiency	4
611407	OMIM	Cardiomyopathy, dilated, 1W	4
611878	OMIM	Cardiomyopathy, dilated, 1Y	4
612242	OMIM	Chromosome 10q22.3-q23.2 deletion syndrome	4
612337	OMIM	Intellectual developmental disorder, autosomal dominant 22	4
612653	OMIM	Spherocytosis, type 4	4
613443	OMIM	Chromosome 5q14.3 deletion syndrome || Neurodevelopmental disorder with hypotonia, stereotypic hand movements, and impaired language	4
613690	OMIM	Cardiomyopathy, familial hypertrophic 7	4
613807	OMIM	Ciliary dyskinesia, primary, 14	4
614039	OMIM	Cortical dysplasia, complex, with other brain malformations 1	4
614615	OMIM	Joubert syndrome 17	4
614742	OMIM	Pulmonary fibrosis and/or bone marrow failure, telomere-related, 1	4
615075	OMIM	Neurodevelopmental disorder with spastic diplegia and visual defects	4
615344	OMIM	Pulmonary hypertension, primary 4	4
615987	OMIM	Bardet-Biedl syndrome 10	4
616056	OMIM	Developmental and epileptic encephalopathy 26	4
616324	OMIM	Myasthenic syndrome, congenital, 4B, fast-channel	4
616559	OMIM	Noonan syndrome 9	4
617140	OMIM	ZTTK syndrome	4
617600	OMIM	Intellectual developmental disorder, autosomal dominant 45	4
617616	OMIM	Skraban-Deardorff syndrome	4
617796	OMIM	Intellectual developmental disorder, autosomal dominant 52	4
618709	OMIM	Neurodevelopmental disorder with nonspecific brain abnormalities and with or without seizures	4
618857	OMIM	Diabetes mellitus, permanent neonatal 3, with or without neurologic features	4
619431	OMIM	Megacystis-microcolon-intestinal hypoperistalsis syndrome 5	4
9	Orphanet	Tetrasomy X	3
1643	Orphanet	Xp22.3 Microdeletion Syndrome	3
1703	Orphanet	Mosaic trisomy 14	3
94063	Orphanet	12q14 Microdeletion Syndrome	3
94065	Orphanet	15q24 Microdeletion Syndrome	3
101400	OMIM	Saethre-Chotzen syndrome	3
109730	OMIM	Aortic valve disease 1	3
114000	OMIM	Caffey disease	3
115150	OMIM	Cardiofaciocutaneous syndrome 1	3
130010	OMIM	Ehlers-Danlos syndrome, classic type, 2	3
130600	OMIM	Elliptocytosis 2	3
147891	OMIM	Small patella syndrome	3
147950	OMIM	Hypogonadotropic hypogonadism 2	3
152950	OMIM	Microcephaly with or without chorioretinopathy, lymphedema, or mental retardation	3
153100	OMIM	Lymphatic malformation 1	3
153400	OMIM	Lymphedema-distichiasis syndrome	3
156500	OMIM	Metaphyseal chondrodysplasia, Schmid type	3
156550	OMIM	Kniest dysplasia	3
157640	OMIM	Progressive external ophthalmoplegia 1, AD	3
166700	OMIM	Buschke-Ollendorff syndrome	3
171929	Orphanet	Trisomy 10p	3
172700	OMIM	Pick disease	3
174810	OMIM	Osteolysis, familial expansile	3
175780	OMIM	Brain small vessel disease with or without ocular anomalies	3
176200	OMIM	Porphyria variegata + {Porphyria variegata, susceptibility to}	3
180105	OMIM	Retinitis pigmentosa 10	3
181350	OMIM	Emery-Dreifuss muscular dystrophy 2	3
193100	OMIM	Hypophosphatemic rickets, autosomal dominant	3
193510	OMIM	Waardenburg syndrome, type 2A	3
193670	OMIM	WHIM syndrome || Myelokathexis, isolated	3
203450	OMIM	Alexander disease	3
214100	OMIM	Peroxisome biogenesis disorder 1A (Zellweger)	3
215700	OMIM	Citrullinemia	3
216550	OMIM	Cohen syndrome	3
216900	OMIM	Achromatopsia 2	3
219800	OMIM	Cystinosis, nephropathic	3
220400	OMIM	Jervell and Lange-Nielsen syndrome	3
225100	OMIM	Ectopia lentis, isolated, autosomal recessive	3
232200	OMIM	Glycogen storage disease IA	3
236200	OMIM	Homocystinuria due to CBS deficiency	3
237300	OMIM	Carbamoylphosphate synthetase I deficiency	3
241530	OMIM	Hypophosphatemic rickets with hypercalciuria	3
253000	OMIM	Mucopolysaccharidosis IVA	3
256100	OMIM	Nephronophthisis 1, juvenile	3
256600	OMIM	Infantile neuroaxonal dystrophy 1	3
263800	OMIM	Gitelman syndrome	3
265380	OMIM	Alveolar capillary dysplasia with misalignment of pulmonary veins	3
269880	OMIM	SHORT syndrome	3
270400	OMIM	Smith-Lemli-Opitz syndrome	3
270550	OMIM	Spastic ataxia, Charlevoix-Saguenay type	3
300049	OMIM	Heterotopia, periventricular, 1	3
300068	OMIM	Androgen insensitivity syndrome	3
300500	OMIM	Ocular albinism, type I, Nettleship-Falls type	3
300539	OMIM	Nephrogenic syndrome of inappropriate antidiuresis	3
300705	OMIM	Xp11.22 microduplication syndrome	3
300801	OMIM	Chromosome Xp11.23-p11.22 duplication syndrome	3
300912	OMIM	Mental retardation, X-linked 98	3
300968	OMIM	Mental retardation, X-linked 99, syndromic, female-restricted	3
301000	OMIM	Wiskott-Aldrich syndrome	3
302060	OMIM	Barth syndrome	3
303700	OMIM	Blue cone monochromacy	3
306400	OMIM	Chronic granulomatous disease, X-linked	3
308350	OMIM	Developmental and epileptic encephalopathy 1	3
310400	OMIM	Myotubular myopathy, X-linked	3
310500	OMIM	Night blindness, congenital stationary (complete), 1A, X-linked	3
310600	OMIM	Norrie disease	3
600116	OMIM	Parkinson disease, juvenile, type 2	3
600224	OMIM	Spinocerebellar ataxia 5	3
600638	OMIM	Fibrosis of extraocular muscles, congenital, 3A	3
600775	OMIM	Craniosynostosis 4	3
601544	OMIM	Deafness, autosomal dominant 3A	3
601596	OMIM	Charcot-Marie-Tooth disease, type 4C	3
601665	OMIM	Obesity, mild, early-onset + {Obesity, association with}	3
601780	OMIM	Ceroid lipofuscinosis, neuronal 6	3
602079	OMIM	Trimethylaminuria	3
602083	OMIM	Usher syndrome, type 1F	3
602481	OMIM	Migraine, familial hemiplegic, 2 / Migraine, familial basilar	3
603965	OMIM	Glomerulosclerosis, focal segmental 2	3
604360	OMIM	Spastic paraplegia 11, autosomal recessive	3
605259	OMIM	Spinocerebellar ataxia 13	3
607432	OMIM	Lissencephaly 1 || Subcortical laminar heterotopia	3
607485	OMIM	Frontotemporal lobar degeneration with ubiquitin-positive inclusions	3
607855	OMIM	Muscular dystrophy, congenital, merosin deficient or partially deficient	3
607941	OMIM	Atrial septal defect 2	3
608389	OMIM	Branchiootic syndrome 3	3
608768	OMIM	Spinocerebellar ataxia 8	3
609218	OMIM	Foveal hypoplasia 2	3
610031	OMIM	Cortical dysplasia, complex, with other brain malformations 7	3
610582	OMIM	Diabetes mellitus, transient neonatal 3	3
610968	OMIM	Osteogenesis imperfecta XI	3
611087	OMIM	Polyhydramnios, megalencephaly, and symptomatic epilepsy	3
611705	OMIM	Salih myopathy	3
612164	OMIM	Developmental and epileptic encephalopathy 4	3
612626	OMIM	Chromosome 15q26-qter deletion syndrome	3
612954	OMIM	Myopathy, myofibrillar, 6	3
613244	OMIM	Colorectal cancer, hereditary nonpolyposis, type 8	3
613355	OMIM	Chromosome 17q23.1-q23.2 deletion syndrome	3
613406	OMIM	Witteveen-Kolk syndrome	3
613458	OMIM	Chromosome 16p13.3 duplication syndrome	3
613684	OMIM	Rubinstein-Taybi syndrome 2	3
613720	OMIM	Developmental and epileptic encephalopathy 7	3
613765	OMIM	Cardiomyopathy, familial hypertrophic 9	3
613874	OMIM	Cardiomyopathy, familial hypertrophic 18	3
613983	OMIM	Retinitis pigmentosa 60	3
613989	OMIM	Dyskeratosis congenita, autosomal dominant 2 / Dyskeratosis congenita, autosomal recessive 4	3
614104	OMIM	Intellectual developmental disorder, autosomal dominant 7	3
614162	OMIM	Immunodeficiency 31C, chronic mucocutaneous candidiasis, autosomal dominant	3
614230	OMIM	Chromosome 8q21.11 deletion syndrome	3
614254	OMIM	Neurodevelopmental disorder with or without hyperkinetic movements and seizures, autosomal dominant	3
614255	OMIM	NESCAV syndrome	3
614980	OMIM	Congenital heart defects, nonsyndromic, 2	3
615005	OMIM	Epilepsy, nocturnal frontal lobe, type 5	3
615065	OMIM	Arthrogryposis, distal, type 5D	3
615280	OMIM	Cardiofaciocutaneous syndrome 4	3
615369	OMIM	Developmental and epileptic encephalopathy 94	3
615432	OMIM	{Specific language impairment 5}	3
615473	OMIM	Developmental and epileptic encephalopathy 17	3
615513	OMIM	Immunodeficiency 14A, autosomal dominant	3
615547	OMIM	Schaaf-Yang syndrome	3
615688	OMIM	Vasculitis, autoinflammation, immunodeficiency, and hematologic defects syndrome	3
615761	OMIM	Intellectual developmental disorder, autosomal dominant 23	3
615848	OMIM	{Melanoma, cutaneous malignant, susceptibility to, 10}	3
615986	OMIM	Bardet-Biedl syndrome 9	3
616364	OMIM	White-Sutton syndrome	3
616373	OMIM	Pulmonary fibrosis and/or bone marrow failure, telomere-related, 3	3
616789	OMIM	Mental retardation and distinctive facial features with or without cardiac defects	3
616803	OMIM	Lamb-Shaffer syndrome	3
617141	OMIM	?Aniridia 2	3
617296	OMIM	Spastic paraplegia, intellectual disability, nystagmus, and obesity	3
617520	OMIM	?Microcephaly 18, primary, autosomal dominant	3
617854	OMIM	Intellectual developmental disorder, autosomal dominant 56	3
617936	OMIM	Butyrylcholinesterase deficiency / {Apnea, postanesthetic, susceptibility to, due to BCHE deficiency}	3
618205	OMIM	Snijders Blok-Campeau syndrome	3
618793	OMIM	Intellectual developmental disorder, autosomal dominant 62	3
619157	OMIM	Neurodevelopmental disorder with or without early-onset generalized epilepsy	3
620726	OMIM	Bethlem myopathy 1C	3
1617	Orphanet	2q24 Microdeletion Syndrome	2
1708	Orphanet	Mosaic Trisomy 16	2
1752	Orphanet	Trisomy 8q	2
3376	Orphanet	Triploidy	2
105400	OMIM	Amyotrophic lateral sclerosis 1	2
120970	OMIM	Cone-rod retinal dystrophy-2	2
129490	OMIM	Ectodermal dysplasia 10A, hypohidrotic/hair/nail type, autosomal dominant	2
131750	OMIM	Epidermolysis bullosa dystrophica, AD	2
132400	OMIM	Epiphyseal dysplasia, multiple, 1	2
133540	OMIM	Cockayne syndrome, type B	2
133701	OMIM	Exostoses, multiple, type 2	2
136900	OMIM	Sorsby fundus dystrophy	2
139090	OMIM	Gray platelet syndrome	2
142623	OMIM	{Hirschsprung disease, susceptibility to, 1}	2
151100	OMIM	LEOPARD syndrome 1	2
154400	OMIM	Acrofacial dysostosis 1, Nager type	2
154780	OMIM	Marshall syndrome	2
155310	OMIM	Visceral myopathy 1	2
158320	OMIM	Muir-Torre syndrome	2
159900	OMIM	Dystonia-11, myoclonic	2
161800	OMIM	Nemaline myopathy 3 + Myopathy, actin, congenital, with cores	2
162000	OMIM	Tubulointerstitial kidney disease, autosomal dominant, 1	2
162091	OMIM	{Schwannomatosis-1, susceptibility to} + Schwannomatosis, somatic	2
164200	OMIM	Oculodentodigital dysplasia	2
167320	OMIM	Inclusion body myopathy with early-onset Paget disease and frontotemporal dementia 1	2
172800	OMIM	Piebaldism	2
176410	OMIM	Precocious puberty, male	2
177000	OMIM	Protoporphyria, erythropoietic, 1	2
177735	OMIM	Pseudohypoaldosteronism type I, autosomal dominant	2
187800	OMIM	Bleeding disorder, platelet-type, 16, autosomal dominant	2
190320	OMIM	Trichodontoosseous syndrome	2
193520	OMIM	Watson syndrome	2
194072	OMIM	Wilms tumor, aniridia, genitourinary anomalies and mental retardation syndrome || CHROMOSOME 11p13 DELETION SYNDROME	2
194380	OMIM	Dehydrated hereditary stomatocytosis	2
201100	OMIM	Acrodermatitis enteropathica	2
203800	OMIM	Alstrom syndrome	2
206200	OMIM	Iron-refractory iron deficiency anemia	2
207800	OMIM	Argininemia	2
215100	OMIM	Rhizomelic chondrodysplasia punctata, type 1	2
217400	OMIM	Corneal endothelial dystrophy and perceptive deafness	2
219000	OMIM	Fraser syndrome 1	2
221820	OMIM	Leukoencephalopathy, diffuse hereditary, with spheroids	2
222300	OMIM	Wolfram syndrome 1	2
222600	OMIM	Diastrophic dysplasia	2
225500	OMIM	Ellis-van Creveld syndrome	2
226600	OMIM	Epidermolysis bullosa dystrophica / inversa	2
227500	OMIM	Factor VII deficiency	2
227646	OMIM	Fanconi anemia, complementation group D2	2
230000	OMIM	Fucosidosis	2
230350	OMIM	Galactose epimerase deficiency	2
231680	OMIM	Glutaric acidemia IIA,B,C	2
235730	OMIM	Mowat-Wilson syndrome	2
240300	OMIM	Autoimmune polyendocrinopathy syndrome , type I, with or without reversible metaphyseal dysplasia	2
241500	OMIM	Hypophosphatasia, Infantile	2
248500	OMIM	Mannosidosis, alpha-, types I and II	2
251290	OMIM	Pseudo-TORCH syndrome 1	2
252150	OMIM	Molybdenum cofactor deficiency A	2
252500	OMIM	Mucolipidosis II alpha/beta	2
252900	OMIM	Mucopolysaccharidosis type IIIA (Sanfilippo A)	2
253280	OMIM	Muscular dystrophy-dystroglycanopathy, type A, 3	2
254210	OMIM	Myasthenic syndrome, congenital, 6, presynaptic	2
254800	OMIM	Epilepsy, progressive myoclonic 1A (Unverricht and Lundborg)	2
256731	OMIM	Ceroid lipofuscinosis, neuronal 5	2
257200	OMIM	Niemann-Pick disease, type A	2
257320	OMIM	Lissencephaly 2	2
260000	OMIM	Primary hyperoxaluria, type II	2
260920	OMIM	Hyper-IgD syndrome	2
261311	Orphanet	20q13.33 microdeletion syndrome	2
261534	OMIM	49,XXXYY syndrome	2
261540	OMIM	Peters-plus syndrome	2
263400	OMIM	Erythrocytosis, familial, 2	2
264300	OMIM	Pseudohermaphroditism, male, with gynecomastia	2
264700	OMIM	Vitamin D-dependent rickets, type I	2
266100	OMIM	Epilepsy, pyridoxine-dependent	2
272200	OMIM	Multiple sulfatase deficiency	2
276902	OMIM	Usher syndrome, type 3A	2
276904	OMIM	Usher syndrome, type 1C	2
278000	OMIM	Cholesteryl ester storage disease / Wolman disease	2
278800	OMIM	De Sanctis-Cacchione syndrome	2
300055	OMIM	Mental retardation, X-linked 13	2
300067	OMIM	Lissencephaly, X-linked	2
300200	OMIM	Adrenal hypoplasia, congenital	2
300352	OMIM	Cerebral creatine deficiency syndrome 1	2
300486	OMIM	Mental retardation, X-linked, with cerebellar hypoplasia and distinctive facial appearance	2
300491	OMIM	Epilepsy, X-linked, with variable learning disabilities and behavior disorders	2
300495	OMIM	Mental retardation, X-linked	2
300636	OMIM	Immunodeficiency 33	2
300699	OMIM	Intellectual developmental disorder, X-linked, syndromic, Wu type	2
300799	OMIM	Mental retardation, X-linked syndromic, Raymond type	2
300815	OMIM	Chromosome Xq28 duplication syndrome	2
300835	OMIM	Anemia, X-linked, with/without neutropenia and/or platelet abnormalities	2
300850	OMIM	Mental retardation, X-linked 90	2
300957	OMIM	Mental retardation, X-linked 12	2
301040	OMIM	Alpha-thalassemia/mental retardation syndrome	2
301041	OMIM	Wieacker-Wolff syndrome, female-restricted	2
301054	OMIM	VEXAS syndrome, somatic	2
302960	OMIM	Chondrodysplasia punctata, X-linked dominant	2
304790	OMIM	Immunodysregulation, polyendocrinopathy, and enteropathy, X-linked	2
308700	OMIM	Hypogonadotropic hypogonadism 1 (Kallmann syndrome 1)	2
309510	OMIM	Partington syndrome	2
309530	OMIM	Mental retardation, X-linked 1	2
310700	OMIM	Nystagmus 1, congenital, X-linked	2
311200	OMIM	Orofaciodigital syndrome I	2
312080	OMIM	Pelizaeus-Merzbacher disease	2
313200	OMIM	Spinal and bulbar muscular atrophy of Kennedy	2
313781	Orphanet	20p13 Microdeletion Syndrome	2
400045	OMIM	46XX sex reversal 1	2
600143	OMIM	Ceroid lipofuscinosis, neuronal 8	2
600363	OMIM	Spastic paraplegia 6	2
600740	OMIM	Hypocalciuric hypercalcemia, type III	2
600858	OMIM	Cardiomyopathy, familial hypertrophic 6	2
600995	OMIM	Nephrotic syndrome, type 2	2
601067	OMIM	Usher syndrome, type 1D	2
601098	OMIM	Charcot-Marie-Tooth disease, type 1C	2
601154	OMIM	Cardiomyopathy, dilated, 1E	2
601338	OMIM	CAPOS syndrome	2
601358	OMIM	Nicolaides-Baraitser syndrome	2
601419	OMIM	Myopathy, myofibrillar, 1	2
601803	OMIM	Pallister-Killian syndrome || TETRASOMY 12p, MOSAIC	2
601813	OMIM	Exudative vitreoretinopathy 4	2
601868	OMIM	Deafness, autosomal dominant 13	2
602066	OMIM	Convulsions, familial infantile, with paroxysmal choreoathetosis	2
602450	OMIM	Severe combined immunodeficiency, Athabascan type	2
602535	OMIM	Marshall-Smith syndrome	2
602722	OMIM	Distal renal tubular acidosis 3, with or without sensorineural hearing loss	2
602772	OMIM	Retinitis pigmentosa 25	2
603278	OMIM	Glomerulosclerosis, focal segmental 1	2
603285	OMIM	Cerebral cavernous malformations 3	2
603776	OMIM	Hypercholesterolemia, familial, 3 + {Low density lipoprotein cholesterol level QTL 1}	2
604320	OMIM	Neuronopathy, distal hereditary motor, type VI	2
604367	OMIM	Lipodystrophy, familial partial, type 3 || Insulin resistance, severe, digenic	2
604393	OMIM	Leber congenital amaurosis 4	2
604498	OMIM	Thrombocytopenia, congenital amegakaryocytic	2
605041	OMIM	Brooke-Spiegler syndrome	2
605130	OMIM	Wiedemann-Steiner syndrome	2
605407	OMIM	Segawa syndrome, recessive	2
605820	OMIM	Nonaka myopathy	2
606070	OMIM	Amyotrophic lateral sclerosis 21	2
606346	OMIM	Deafness, autosomal dominant 22 / with cardiomyopathy	2
606574	OMIM	Albinism, oculocutaneous, type IV	2
606593	OMIM	LIG4 syndrome	2
606693	OMIM	Kufor-Rakeb syndrome	2
606713	OMIM	Van der Woude syndrome 2	2
607015	OMIM	Mucopolysaccharidosis Ih/s	2
607060	OMIM	{Parkinson disease 8}	2
607174	OMIM	Meningioma, SIS-related	2
607364	OMIM	Bartter syndrome, type 3	2
607676	OMIM	Immunodeficiency 67	2
607745	OMIM	Seizures, benign familial infantile, 3	2
607748	OMIM	Hypercholanemia, familial 1	2
607765	OMIM	Bile acid synthesis defect, congenital, 1	2
607822	OMIM	Alzheimer disease, type 3	2
607932	OMIM	Microphthalmia, syndromic 6	2
608567	OMIM	Sick sinus syndrome 1	2
608629	OMIM	Joubert syndrome 3	2
608716	OMIM	Microcephaly 5, primary, autosomal recessive	2
608898	OMIM	Hemophagocytic lymphohistiocytosis, familial, 3	2
609033	OMIM	Ataxia, posterior column, with retinitis pigmentosa	2
609200	OMIM	Myopathy, myofibrillar, 3	2
609583	OMIM	Joubert syndrome 4	2
609637	OMIM	Holoprosencephaly 5	2
610189	OMIM	Senior-Loken syndrome 6	2
610688	OMIM	Joubert syndrome 6	2
610967	OMIM	Osteogenesis imperfecta V	2
611131	OMIM	Retinitis pigmentosa 37	2
611136	OMIM	{Epilepsy, childhood absence, susceptibility to, 4}	2
611584	OMIM	Waardenburg syndrome, type 2E	2
611884	OMIM	Ciliary dyskinesia, primary, 7	2
612075	OMIM	Mitochondrial DNA depletion syndrome 8A / 8B	2
612269	OMIM	{Epilepsy, childhood absence, susceptibility to, 5}	2
612285	OMIM	Joubert syndrome 9	2
612336	OMIM	Thrombophilia due to protein S deficiency, autosomal dominant	2
612643	OMIM	Deafness, autosomal dominant 3B	2
612736	OMIM	Cerebral creatine deficiency syndrome 2	2
612838	OMIM	Brugada syndrome 5 + Cardiac conduction defect, nonspecific	2
613027	OMIM	Glycogen storage disease IXC	2
613205	OMIM	Muscular dystrophy, congenital	2
613307	OMIM	Deafness, autosomal recessive 79	2
613345	OMIM	Hypokalemic periodic paralysis, type 2	2
613662	OMIM	Mitochondrial DNA depletion syndrome 4B (MNGIE type)	2
613670	OMIM	Mental retardation with language impairment and with or without autistic features	2
613680	OMIM	Beaulieu-Boycott-Innes syndrome	2
613801	OMIM	Retinitis pigmentosa 40	2
613829	OMIM	Leber congenital amaurosis 7	2
614306	OMIM	Cognitive impairment with or without cerebellar ataxia	2
614372	OMIM	{Chronic infections, due to MBL deficiency}	2
614436	OMIM	Charcot-Marie-Tooth disease, axonal, type 2P	2
614470	OMIM	RAS-associated autoimmune leukoproliferative disorder	2
614607	OMIM	Coffin-Siris syndrome 2	2
614678	OMIM	Pontocerebellar hypoplasia, type 1B	2
614700	OMIM	Immunodeficiency, common variable, 8, with autoimmunity	2
614753	OMIM	Sotos syndrome 2	2
614823	OMIM	Aortic valve disease 2	2
614946	OMIM	Combined oxidative phosphorylation deficiency 14	2
615083	OMIM	{Colorectal cancer, susceptibility to, 12}	2
615279	OMIM	Cardiofaciocutaneous syndrome 3	2
615314	OMIM	Craniosynostosis 3	2
615524	OMIM	Microphthalmia, syndromic 12	2
615583	OMIM	Verheij syndrome	2
615763	OMIM	Cortical dysplasia, complex, with other brain malformations 5	2
615779	OMIM	Congenital heart defects, multiple types, 4	2
615872	OMIM	Ciliary dyskinesia, primary, 29	2
616095	OMIM	Monocarboxylate transporter 1 deficiency	2
616268	OMIM	Arboleda-Tham syndrome	2
616326	OMIM	Myasthenic syndrome, congenital, 11, associated with acetylcholine receptor deficiency	2
616355	OMIM	Intellectual developmental disorder, autosomal dominant 35	2
616490	OMIM	Joubert syndrome 23	2
616900	OMIM	Hypotonia, infantile, with psychomotor retardation and characteristic facies 3	2
617113	OMIM	Developmental and epileptic encephalopathy 43	2
617132	OMIM	Developmental and epileptic encephalopathy 44	2
617168	OMIM	Aortic aneurysm, familial thoracic 10	2
617272	OMIM	Glaucoma 3, primary congenital, E	2
617281	OMIM	Developmental and epileptic encephalopathy 49	2
617284	OMIM	Dystonia 28, childhood-onset	2
617330	OMIM	Hypotonia, ataxia, and delayed development syndrome	2
617391	OMIM	Developmental and epileptic encephalopathy 54	2
617450	OMIM	Jansen de Vries syndrome	2
617493	OMIM	Neurodevelopmental disorder with involuntary movements	2
617635	OMIM	Intellectual developmental disorder, autosomal dominant 47	2
617641	OMIM	Congenital anomalies of kidney and urinary tract syndrome with or without hearing loss, abnormal ears, or developmental delay	2
617681	OMIM	Blepharocheilodontic syndrome 2	2
617711	OMIM	Developmental and epileptic encephalopathy 91	2
618009	OMIM	Intellectual developmental disorder, autosomal dominant 61	2
618052	OMIM	Cardiomyopathy, familial hypertrophic 27	2
618088	OMIM	Neurodevelopmental disorder with regression, abnormal movements, loss of speech, and seizures	2
618732	OMIM	Poirier-Bienvenu neurodevelopmental syndrome	2
618786	OMIM	Imagawa-Matsumoto syndrome	2
618806	OMIM	T-cell lymphopenia, infantile, with or without nail dystrophy, autosomal dominant	2
619000	OMIM	Intellectual developmental disorder with seizures and language delay	2
619056	OMIM	Neurodevelopmental disorder with speech impairment and dysmorphic facies	2
619148	OMIM	Chromosome 13q33-q34 deletion syndrome	2
619428	OMIM	Focal segmental glomerulosclerosis and neurodevelopmental syndrome	2
619517	OMIM	Neurodevelopmental disorder with seizures and brain abnormalities	2
619542	OMIM	King-Denborough syndrome	2
619611	OMIM	Interstitial lung disease 1	2
619649	OMIM	Chromosome 16q12 duplication syndrome	2
620725	OMIM	Bethlem myopathy 1B	2
1447	Orphanet	Ring Chromosome 4 Syndrome	1
1590	Orphanet	Distal deletion 13q	1
1596	Orphanet	Distal deletion 15q	1
1598	Orphanet	Monosomy 18p	1
1620	Orphanet	Distal deletion 3p	1
1707	Orphanet	Distal Trisomy 15q	1
1716	Orphanet	Distal Trisomy 18q	1
1727	Orphanet	22q11.2 duplication syndrome	1
1742	Orphanet	Trisomy 5p	1
2138	Orphanet	46,XX ovotesticular difference of sex development	1
3307	Orphanet	Tetrasomy 18p	1
3310	Orphanet	Tetrasomy 9p	1
96107	Orphanet	Distal duplication 20q	1
96148	Orphanet	Distal Monosomy 10q	1
96168	Orphanet	Monosomy 13q34	1
96176	Orphanet	Ring chromosome 13 syndrome	1
96264	Orphanet	49,XXXXY syndrome	1
102700	OMIM	Severe combined immunodeficiency due to ADA deficiency	1
103050	OMIM	Adenylosuccinase deficiency	1
103900	OMIM	Aldosteronism, glucocorticoid-remediable	1
105200	OMIM	Amyloidosis, familial visceral	1
106100	OMIM	Angioedema, hereditary, 1 and 2	1
106260	OMIM	Hay-Wells syndrome	1
106600	OMIM	Tooth agenesis, selective, 1	1
112600	OMIM	Brachydactyly, type A2	1
113800	OMIM	Epidermolytic hyperkeratosis	1
114290	OMIM	Campomelic dysplasia	1
115000	OMIM	Ventricular arrhythmias due to cardiac ryanodine receptor calcium release deficiency syndrome	1
115196	OMIM	Cardiomyopathy, familial hypertrophic 3	1
117650	OMIM	Cerebrocostomandibular syndrome	1
118800	OMIM	Paroxysmal nonkinesigenic dyskinesia 1	1
119300	OMIM	van der Woude syndrome 1	1
119500	OMIM	Popliteal pterygium syndrome 1	1
119800	OMIM	Clubfoot, congenital, with or without deficiency of long bones and/or mirror-image polydactyly	1
120330	OMIM	Papillorenal syndrome	1
123000	OMIM	Craniometaphyseal dysplasia	1
123150	OMIM	Jackson-Weiss syndrome	1
123400	OMIM	Creutzfeldt-Jakob disease	1
124000	OMIM	Mitochondrial complex III deficiency, nuclear type 1	1
124200	OMIM	Darier disease	1
124900	OMIM	Deafness, autosomal dominant 1, with or without thrombocytopenia	1
125370	OMIM	Dentatorubral-pallidoluysian atrophy	1
125853	OMIM	{Diabetes mellitus, type II}	1
130060	OMIM	Ehlers-Danlos syndrome, arthrochalasia type, 1	1
131760	OMIM	Epidermolysis bullosa simplex 1A, generalized severe	1
132450	OMIM	Epiphyseal dysplasia, multiple, with myopia and deafness	1
133780	OMIM	Exudative vitreoretinopathy 1 || Retinopathy of prematurity	1
135100	OMIM	Fibrodysplasia ossificans progressiva	1
135700	OMIM	Fibrosis of extraocular muscles, congenital, 1 / 3B	1
136680	OMIM	Frasier syndrome	1
137440	OMIM	Gerstmann-Straussler disease || Cerebral amyloid angiopathy, PRNP-related	1
137580	OMIM	Tourette syndrome	1
137750	OMIM	Glaucoma 1A, primary open angle	1
137760	OMIM	Glaucoma 1, open angle, E	1
139300	OMIM	Aromatase excess syndrome	1
140000	OMIM	Hand-foot-uterus syndrome	1
141750	OMIM	Alpha-thalassemia/mental retardation syndrome, type 1 || CHROMOSOME 16p DELETION SYNDROME	1
143095	OMIM	Spondyloepiphyseal dysplasia with congenital joint dislocations	1
144200	OMIM	Palmoplantar keratoderma, epidermolytic	1
145000	OMIM	Hyperparathyroidism, familial primary	1
145250	OMIM	Familial progressive hyperpigmentation	1
145750	OMIM	{Hypertriglyceridemia, susceptibility to}	1
145900	OMIM	Dejerine-Sottas disease	1
146510	OMIM	Pallister-Hall syndrome	1
148700	OMIM	Keratosis palmoplantaris striata I, AD	1
149400	OMIM	Hyperekplexia 1	1
150230	OMIM	Trichorhinophalangeal syndrome, type II	1
150250	OMIM	Larsen syndrome	1
153600	OMIM	Macroglobulinemia, Waldenstrom, somatic	1
154800	OMIM	Mast cell disease	1
155240	OMIM	Medullary thyroid carcinoma	1
155755	OMIM	{Melanoma and neural system tumor syndrome}	1
157800	OMIM	Cardiospondylocarpofacial syndrome	1
158600	OMIM	Spinal muscular atrophy, lower extremity-predominant 1, AD	1
159950	OMIM	Spinal muscular atrophy with progressive myoclonic epilepsy	1
160120	OMIM	Episodic ataxia/myokymia syndrome	1
160150	OMIM	Centronuclear myopathy 1 + {Centronuclear myopathy, autosomal, modifier of}	1
162800	OMIM	Neutropenia, cyclic	1
163693	Orphanet	2p21 Microdeletion Syndrome	1
163800	OMIM	Sick sinus syndrome 2	1
164280	OMIM	Feingold syndrome 1	1
164400	OMIM	Spinocerebellar ataxia 1	1
164500	OMIM	Spinocerebellar ataxia 7	1
166260	OMIM	Gnathodiaphyseal dysplasia	1
166710	OMIM	{Osteoporosis} + QTL	1
167200	OMIM	Pachyonychia congenita 1	1
167400	OMIM	Paroxysmal extreme pain disorder	1
168300	OMIM	Paramyotonia congenita	1
168600	OMIM	{Parkinson disease, susceptibility to}	1
169600	OMIM	Hailey-Hailey disease	1
170500	OMIM	Hyperkalemic periodic paralysis, type 2	1
174500	OMIM	Polydactyly, preaxial II	1
175510	OMIM	Gastrointestinal stromal tumor/GIST-plus syndrome, somatic or familial	1
176860	OMIM	Thrombophilia due to protein C deficiency, autosomal dominant	1
178110	OMIM	Contractures, pterygia, and spondylocarpostarsal fusion syndrome 1A	1
180920	OMIM	Aplasia of lacrimal and salivary glands	1
181500	OMIM	Schizophrenia + {Schizophrenia, susceptibility to}	1
182212	OMIM	Shprintzen-Goldberg syndrome	1
182230	OMIM	Septooptic dysplasia / Pituitary hormone deficiency, combined, 5	1
183900	OMIM	SED congenita	1
184260	OMIM	Odontochondrodysplasia 1	1
184840	OMIM	Otospondylomegaepiphyseal dysplasia, autosomal dominant	1
185070	OMIM	Stormorken syndrome	1
186000	OMIM	Synpolydactyly 1	1
186580	OMIM	Blau syndrome	1
187500	OMIM	Tetralogy of Fallot	1
187600	OMIM	Thanatophoric dysplasia, type I	1
187950	OMIM	Thrombocythemia 1 + Thrombocythemia, somatic	1
188000	OMIM	Thrombocytopenia 2	1
191800	OMIM	Bladder dysfunction, autonomic, with impaired pupillary reflex and secondary CAKUT	1
192430	OMIM	Velocardiofacial syndrome	1
193003	OMIM	Spinocerebellar ataxia 27A / Vestibulocerebellar disorder with predominant ocular signs	1
193220	OMIM	Vitreoretinochoroidopathy + ?Microcornea, rod-cone dystrophy, cataract, and posterior staphyloma 2	1
193530	OMIM	?Weyers acrofacial dysostosis	1
194070	OMIM	Wilms tumor 1 + Wilms tumor, somatic	1
194200	OMIM	Wolff-Parkinson-White syndrome	1
200110	OMIM	Ablepharon-macrostomia syndrome	1
200610	OMIM	Achondrogenesis, type II or hypochondrogenesis	1
201000	OMIM	Carpenter syndrome 1	1
201750	OMIM	Antley-Bixler syndrome 1	1
201810	OMIM	Adrenal hyperplasia, congenital, due to 3-beta-hydroxysteroid dehydrogenase 2 deficiency	1
202110	OMIM	Adrenal hyperplasia, congenital, due to 17,20-lyase deficiency	1
203300	OMIM	Hermansky-Pudlak syndrome 1	1
203500	OMIM	Alkaptonuria	1
203655	OMIM	Alopecia universalis	1
204500	OMIM	Ceroid lipofuscinosis, neuronal 2	1
204750	OMIM	Alpha-aminoadipic and alpha-ketoadipic aciduria	1
208085	OMIM	Arthrogryposis, renal dysfunction, and cholestasis 1	1
209920	OMIM	Bare lymphocyte syndrome, type II	1
211530	OMIM	Brown-Vialetto-Van Laere syndrome 1	1
212138	OMIM	Carnitine-acylcarnitine translocase deficiency	1
213300	OMIM	Joubert syndrome 1	1
216400	OMIM	Cockayne syndrome, type A	1
217090	OMIM	Plasminogen deficiency, type I / Dysplasminogenemia	1
218340	OMIM	Temtamy syndrome	1
218800	OMIM	Crigler-Najjar syndrome, type I	1
219200	OMIM	Cutis laxa, autosomal recessive, type IIA	1
219730	OMIM	Ventriculomegaly with cystic kidney disease	1
220100	OMIM	Cystinuria	1
222700	OMIM	Lysinuric protein intolerance	1
223360	OMIM	Orthostatic hypotension 1, due to DBH deficiency	1
225750	OMIM	Aicardi-Goutieres syndrome 1	1
226900	OMIM	Epiphyseal dysplasia, multiple, 4	1
227810	OMIM	Fanconi-Bickel syndrome	1
230200	OMIM	Galactokinase deficiency with cataracts	1
230900	OMIM	Gaucher disease, type II	1
231200	OMIM	Bernard-Soulier syndrome	1
231550	OMIM	Achalasia-addisonianism-alacrimia syndrome	1
232500	OMIM	Glycogen storage disease IV	1
233100	OMIM	Renal glucosuria	1
233690	OMIM	Chronic granulomatous disease 4, autosomal recessive	1
233700	OMIM	Chronic granulomatous disease 1, autosomal recessive	1
235555	OMIM	Bile acid synthesis defect, congenital, 2	1
237450	OMIM	Hyperbilirubinemia, Rotor type, digenic	1
238320	OMIM	Leydig cell hypoplasia	1
238600	OMIM	Lipoprotein lipase deficiency || [High density lipoprotein cholesterol level QTL 11]	1
238769	Orphanet	1q44 Microdeletion Syndrome	1
239300	OMIM	Hyperphosphatasia with mental retardation syndrome 1	1
239850	OMIM	Hypertrichotic osteochondrodysplasia	1
242500	OMIM	Ichthyosis, congenital, autosomal recessive 4B	1
242900	OMIM	Schimke immunoosseous dysplasia	1
243000	OMIM	Insensitivity to pain, congenital	1
243150	OMIM	Gastrointestinal defects and immunodeficiency syndrome	1
243700	OMIM	Hyper-IgE recurrent infection syndrome, autosomal recessive	1
243800	OMIM	Johanson-Blizzard syndrome	1
244400	OMIM	Ciliary dyskinesia, primary, 1	1
246450	OMIM	HMG-CoA lyase deficiency	1
246560	OMIM	Split-hand/foot malformation 3, gene duplication syndrome	1
248510	OMIM	Mannosidosis, beta	1
248800	OMIM	Marinesco-Sjogren syndrome	1
249000	OMIM	Meckel syndrome 1	1
250250	OMIM	Cartilage-hair hypoplasia	1
250620	OMIM	3-hydroxyisobutryl-CoA hydrolase deficiency	1
250940	OMIM	Homocystinuria-megaloblastic anemia, cblG complementation type	1
251014	Orphanet	2q31.1 microdeletion syndrome	1
251046	Orphanet	6p22 microdeletion syndrome	1
251100	OMIM	Methylmalonic aciduria, vitamin B12-responsive, cblA type	1
251260	OMIM	Nijmegen breakage syndrome	1
251750	OMIM	Microspherophakia and/or megalocornea, with ectopia lentis and with or without secondary glaucoma	1
252011	OMIM	Mitochondrial complex II deficiency, nuclear type 1	1
252920	OMIM	Mucopolysaccharidosis type IIIB (Sanfilippo B)	1
252930	OMIM	Mucopolysaccharidosis type IIIC (Sanfilippo C)	1
253200	OMIM	Mucopolysaccharidosis type VI (Maroteaux-Lamy)	1
254130	OMIM	Miyoshi muscular dystrophy 1	1
255310	OMIM	Myopathy, congenital, with fiber-type disproportion	1
256020	OMIM	Focal segmental glomerulosclerosis 10	1
256030	OMIM	Nemaline myopathy 2	1
256450	OMIM	Hyperinsulinemic hypoglycemia, familial 1	1
256500	OMIM	Netherton syndrome	1
256540	OMIM	Galactosialidosis	1
258450	OMIM	Progressive external ophthalmoplegia 1, AR	1
258870	OMIM	Gyrate atrophy of choroid and retina with or without ornithinemia	1
259050	OMIM	Primrose syndrome	1
259700	OMIM	Osteopetrosis, autosomal recessive 1	1
261100	OMIM	Imerslund-Grasbeck syndrome 1	1
261279	OMIM	Chromosome 17q23.1-q23.2 deletion syndrome	1
262700	OMIM	Pituitary hormone deficiency, combined, 4	1
263700	OMIM	Porphyria, congenital erythropoietic	1
263756	Orphanet	Partial deletion of the long arm of chromosome X	1
264600	OMIM	Pseudovaginal perineoscrotal hypospadias	1
265000	OMIM	Escobar syndrome	1
268100	OMIM	Enhanced S-cone syndrome	1
268200	OMIM	Myoglobinuria, acute recurrent, autosomal recessive	1
268800	OMIM	Sandhoff disease, infantile, juvenile, and adult forms	1
270800	OMIM	Spastic paraplegia 5A	1
271900	OMIM	Canavan disease	1
271980	OMIM	Succinic semialdehyde dehydrogenase deficiency	1
274270	OMIM	Dihydropyrimidine dehydrogenase deficiency	1
274700	OMIM	Thyroid dyshormonogenesis 3	1
275100	OMIM	Hypothyroidism, congenital, nongoitrous 4	1
276422	Orphanet	10q22.3q23.3 microduplication syndrome	1
277470	OMIM	Pontocerebellar hypoplasia type 2A	1
277590	OMIM	Weaver syndrome	1
278700	OMIM	Xeroderma pigmentosum, group A	1
284180	Orphanet	Xp22.13p22.2 duplication syndrome	1
300009	OMIM	Dent disease 1	1
300071	OMIM	Night blindness, congenital stationary (incomplete), 2A, X-linked	1
300143	OMIM	Mental retardation, X-linked 21	1
300209	OMIM	Simpson-Golabi-Behmel syndrome, type 2	1
300243	OMIM	Mental retardation, X-linked syndromic, Christianson type	1
300354	OMIM	Mental retardation, X-linked, syndromic 15 (Cabezas type)	1
300367	OMIM	Thrombocytopenia, X-linked, with or without dyserythropoietic anemia	1
300373	OMIM	Osteopathia striata with cranial sclerosis	1
300419	OMIM	Mental retardation, X-linked 29	1
300475	OMIM	Deafness, dystonia, and cerebral hypomyelination	1
300496	OMIM	{Autism susceptibility, X-linked 3}	1
300514	OMIM	Fanconi anemia, complementation group B	1
300523	OMIM	Allan-Herndon-Dudley syndrome	1
300534	OMIM	Mental retardation, X-linked, syndromic, Claes-Jensen type	1
300555	OMIM	Dent Diseae 2	1
300558	OMIM	Mental retardation, X-linked 3	1
300559	OMIM	Muscle glycogenosis	1
300600	OMIM	Aland Island eye disease	1
300615	OMIM	Brunner syndrome + {Antisocial behavior}	1
300635	OMIM	Lymphoproliferative syndrome, X-linked, 2	1
300659	OMIM	Mental retardation, X-linked 9	1
300673	OMIM	Encephalopathy, neonatal severe	1
300695	OMIM	Scapuloperoneal myopathy, X-linked dominant	1
300696	OMIM	Emery-Dreifuss muscular dystrophy 6, X-linked	1
300751	OMIM	Anemia, sideroblastic, 1	1
300814	OMIM	Nystagmus 6, congenital, X-linked	1
300855	OMIM	Ogden syndrome	1
300882	OMIM	Cornelia de Lange syndrome 5	1
300895	OMIM	Ohdo syndrome, X-linked	1
300928	OMIM	?Intellectual developmental disorder, X-linked 101	1
300966	OMIM	Mental retardation, X-linked, syndromic, 33	1
300972	OMIM	Immunodeficiency 47	1
300983	OMIM	Mental retardation, X-linked 104	1
300986	OMIM	Mental retardation, X-linked, syndromic, Bain type	1
301008	OMIM	Mental retardation, X-linked, syndromic, Houge type	1
301069	OMIM	Chromosome Xq13 duplication syndrome	1
301078	OMIM	Immunodeficiency 98 with autoinflammation, X-linked	1
301310	OMIM	Anemia, sideroblastic, with ataxia	1
301835	OMIM	Arts syndrome	1
302045	OMIM	Cardiomyopathy, dilated, 3B	1
302350	OMIM	Nance-Horan syndrome	1
303110	OMIM	Xq21 deletion syndrome	1
303600	OMIM	Coffin-Lowry syndrome	1
304400	OMIM	Deafness, X-linked 2	1
305000	OMIM	Dyskeratosis congenita, X-linked	1
306955	OMIM	Heterotaxy, visceral, 1, X-linked || Congenital heart defects, nonsyndromic, 1, X-linked	1
308230	OMIM	Immunodeficiency with hyper-IgM, type 1	1
308240	OMIM	Lymphoproliferative syndrome, X-linked, 1	1
309350	OMIM	Melnick-Needles syndrome	1
309400	OMIM	Menkes disease	1
309520	OMIM	Lujan-Fryns syndrome	1
309549	OMIM	Mental retardation, X-linked 9	1
309580	OMIM	Mental retardation-hypotonic facies syndrome, X-linked	1
311900	OMIM	TARP syndrome	1
313500	OMIM	Tooth agenesis, selective, X-linked 1	1
324313	Orphanet	9p13 Microdeletion Syndrome	1
520000	OMIM	Maternally-inherited diabetes and deafness	1
530000	OMIM	Kearns-Sayre syndrome	1
531151	Orphanet	9q21.13 Microdeletion Syndrome	1
551500	OMIM	Neuropathy, Ataxia, and Retinitis Pigmentosa	1
600081	OMIM	Rickets due to defect in vitamin D 25-hydroxylation deficiency	1
600101	OMIM	Deafness, autosomal dominant 2A	1
600373	OMIM	CODAS syndrome	1
600969	OMIM	Epiphyseal dysplasia, multiple, 3	1
600994	OMIM	Deafness, autosomal dominant 5	1
601005	OMIM	Timothy syndrome	1
601198	OMIM	Hypocalcemia, autosomal dominant 1	1
601321	OMIM	Neurofibromatosis-Noonan syndrome	1
601386	OMIM	Deafness, autosomal recessive 12	1
601410	OMIM	{Diabetes mellitus, transient neonatal 1}	1
601457	OMIM	Severe combined immunodeficiency, B cell-negative	1
601462	OMIM	Myasthenic syndrome, congenital, 1A, slow-channel	1
601539	OMIM	Peroxisome biogenesis disorder 1B	1
601547	OMIM	Cataract 3, multiple types	1
601626	OMIM	Acute myeloid leukemia	1
601675	OMIM	Trichothiodystrophy 1, photosensitive	1
601680	OMIM	Arthrogryposis, distal, type 2B1	1
601815	OMIM	Phosphoglycerate dehydrogenase deficiency	1
601820	OMIM	Hyperinsulinemic hypoglycemia, familial 2	1
601954	OMIM	Muscular dystrophy, limb-girdle, TYPE 2G	1
601977	OMIM	Thrombocythemia 2	1
602014	OMIM	Hypomagnesemia 1, intestinal	1
602088	OMIM	Nephronophthisis 2, infantile	1
602342	OMIM	Pierpont syndrome	1
602629	OMIM	Dystonia 6, torsion	1
602771	OMIM	Muscular dystrophy, rigid spine, 1	1
603041	OMIM	Mitochondrial DNA depletion syndrome 1 (MNGIE type)	1
603387	OMIM	Megalencephaly-polymicrogyria-polydactyly-hydrocephalus syndrome 1	1
603622	OMIM	Deafness, autosomal dominant 17	1
604116	OMIM	Cone-rod dystrophy 3	1
604187	OMIM	Spastic paraplegia 10, autosomal dominant	1
604286	OMIM	Muscular dystrophy, limb-girdle, TYPE 2E	1
604290	OMIM	Cerebellar ataxia || Hemosiderosis, systemic, due to aceruloplasminemia	1
604308	OMIM	MASS syndrome	1
604317	OMIM	Microcephaly 2, primary, autosomal recessive, with or without cortical malformations	1
604321	OMIM	Microcephaly 4, primary, autosomal recessive	1
604416	OMIM	Pyogenic sterile arthritis, pyoderma gangrenosum, and acne	1
604454	OMIM	Welander distal myopathy	1
604717	OMIM	Deafness, autosomal dominant 20/26	1
604757	OMIM	Craniosynostosis 2	1
605309	OMIM	Macrocephaly/autism syndrome	1
605361	OMIM	Spinocerebellar ataxia 14	1
605479	OMIM	Cholestasis, benign recurrent intrahepatic, 2	1
606053	OMIM	Intellectual developmental disorder with autism and speech delay	1
606056	OMIM	Congenital disorder of glycosylation, type IIb	1
606072	OMIM	Rippling muscle disease 2	1
606392	OMIM	MODY, type IV	1
606482	OMIM	Charcot-Marie-Tooth disease, dominant intermediate B	1
606545	OMIM	Ichthyosis, congenital, autosomal recessive 3	1
606595	OMIM	Charcot-Marie-Tooth disease, axonal, type 2F	1
606762	OMIM	Hyperinsulinism-hyperammonemia syndrome	1
606812	OMIM	Fumarase deficiency	1
607039	OMIM	Deafness, autosomal recessive 22	1
607101	OMIM	Deafness, autosomal recessive 30	1
607115	OMIM	CINCA syndrome	1
607200	OMIM	Thyroid dyshormonogenesis 6	1
607346	OMIM	Spinocerebellar ataxia 19	1
607459	OMIM	Mitochondrial recessive ataxia syndrome (includes SANDO and SCAE)	1
607602	OMIM	Ichthyosis, cyclic, with epidermolytic hyperkeratosis	1
607624	OMIM	Griscelli syndrome, type 2	1
607625	OMIM	Niemann-pick disease, type C2	1
607631	OMIM	{Epilepsy, juvenile absence, susceptibility to, 1}	1
607634	OMIM	Osteopetrosis, autosomal dominant 1	1
607694	OMIM	Leukodystrophy, hypomyelinating, 7	1
608051	OMIM	Macular dystrophy, retinal, 2	1
608133	OMIM	Retinitis pigmentosa 7, digenic form	1
608149	OMIM	Kagami-Ogata syndrome	1
608189	OMIM	Tropical calcific pancreatitis + {Fibrocalculous pancreatic diabetes, susceptibility to}	1
608354	OMIM	Capillary malformation-arteriovenous malformation 1	1
608390	OMIM	Myotonia congenita, atypical, acetazolamide-responsive	1
608540	OMIM	Congenital disorder of glycosylation, type Ik	1
608612	OMIM	Mandibuloacral dysplasia with type B lipodystrophy	1
608643	OMIM	Aromatic L-amino acid decarboxylase deficiency	1
608688	OMIM	AICA-ribosiduria due to ATIC deficiency	1
608799	OMIM	Congenital disorder of glycosylation, type 1	1
608804	OMIM	Leukodystrophy, hypomyelinating, 2	1
608810	OMIM	Myopathy, myofibrillar, 2	1
608970	OMIM	Macular dystrophy, patterned, 2	1
608971	OMIM	Severe combined immunodeficiency, T cell-negative, B-cell/natural killer-cell positive	1
609015	OMIM	Trifunctional protein deficiency	1
609029	OMIM	Emanuel syndrome	1
609053	OMIM	Fanconi anemia, complementation group I	1
609141	OMIM	Corneal dystrophy, posterior polymorphous, 3	1
609254	OMIM	Senior-Loken syndrome 5	1
609273	OMIM	Nemaline myopathy 6	1
609286	OMIM	Progressive external ophthalmoplegia 3, AD	1
609340	OMIM	Spastic paraplegia 28	1
609446	OMIM	Paroxysmal nonkinesigenic dyskinesia, 3, with or without generalized epilepsy	1
609532	OMIM	{Hepatitis C virus, susceptibility to} + protect + rx response	1
609620	OMIM	Short QT syndrome 1	1
609634	OMIM	Migraine, familial hemiplegic, 3	1
609796	OMIM	Peeling skin syndrome 2	1
609823	OMIM	Deafness, autosomal recessive 28	1
609923	OMIM	Retinitis pigmentosa 31	1
609942	OMIM	Noonan syndrome 3	1
610015	OMIM	Glutamine deficiency, congenital	1
610021	OMIM	Hyperinsulinemic hypoglycemia, familial 7	1
610181	OMIM	Aicardi-Goutieres syndrome 2	1
610187	OMIM	Diaphragmatic hernia 3	1
610188	OMIM	Joubert syndrome 5	1
610246	OMIM	Spinocerebellar ataxia 28	1
610250	OMIM	Spastic paraplegia 31	1
610357	OMIM	Spastic paraplegia 30	1
610359	OMIM	Retinitis pigmentosa 33	1
610476	OMIM	Arrhythmogenic right ventricular dysplasia 11	1
610628	OMIM	Hypogonadotropic hypogonadism 4	1
610682	OMIM	Osteogenesis imperfecta VII	1
610755	OMIM	Multiple endocrine neoplasia, type IV	1
610759	OMIM	Cornelia de Lange syndrome 3	1
610773	OMIM	Mitochondrial phosphate carrier deficiency	1
610829	OMIM	Holoprosencephaly 9	1
610896	OMIM	Branchiootorenal syndrome 2	1
610915	OMIM	Osteogenesis imperfecta VIII	1
610984	OMIM	Complement factor I deficiency	1
611081	OMIM	{Inflammatory bowel disease (Crohn disease) 10}	1
611228	OMIM	Charcot-Marie-Tooth disease, type 4J	1
611528	OMIM	?Arrhythmogenic right ventricular dysplasia 12	1
611762	OMIM	Familial cold autoinflammatory syndrome 2	1
611773	OMIM	Angiopathy, hereditary, with nephropathy, aneurysms, and muscle cramps	1
611816	OMIM	Temple-Baraitser syndrome	1
611818	OMIM	Long QT syndrome 9 + susceptibility + digenic	1
611895	OMIM	Amyotrophic lateral sclerosis 9	1
611942	OMIM	{Epilepsy, childhood absence, susceptibility to, 6}	1
612004	OMIM	Thrombocytopenia 4	1
612016	OMIM	Coenzyme Q10 deficiency, primary, 4	1
612095	OMIM	Retinitis pigmentosa 41	1
612100	OMIM	{Autism susceptibility 15}	1
612124	OMIM	Cardiomyopathy, familial hypertrophic 12	1
612158	OMIM	Cardiomyopathy, dilated, 1AA	1
612225	OMIM	Maturity-onset diabetes of the young, type IX	1
612247	OMIM	Crouzon syndrome with acanthosis nigricans	1
612319	OMIM	Spastic paraplegia 35	1
612438	OMIM	Leukodystrophy, hypomyelinating, 6	1
612463	OMIM	Pseudopseudohypoparathyroidism	1
612518	OMIM	Ciliary dyskinesia, primary, 10	1
612561	OMIM	Diamond-Blackfan anemia 6	1
612562	OMIM	Diamond-Blackfan anemia 7	1
612563	OMIM	Diamond-Blackfan anemia 8	1
612657	OMIM	Cone-rod dystrophy 12	1
612712	OMIM	Leber congenital amaurosis 13	1
612775	OMIM	Cone-rod dystrophy 9	1
612847	OMIM	Brachyolmia 4 with mild epiphyseal and metaphyseal changes	1
612899	OMIM	{Epilepsy idiopathic generalized, susceptibility to, 8}	1
612900	OMIM	Cerebral palsy, spastic quadriplegic, 2	1
612923	OMIM	{Hemolytic uremic syndrome, atypical, susceptibility to, 3}	1
612952	OMIM	Aicardi-Goutieres syndrome 5	1
613014	OMIM	{Neuroblastoma, susceptibility to, 3}	1
613026	OMIM	Chromosome 19q13.11 deletion syndrome, distal	1
613068	OMIM	Neurodegeneration due to cerebral folate transport deficiency	1
613079	OMIM	Deafness, autosomal recessive 77	1
613086	OMIM	Glaucoma 3, primary congenital, D	1
613089	OMIM	CLAPO syndrome, somatic	1
613091	OMIM	Short-rib thoracic dysplasia 3 with or without polydactyly	1
613092	OMIM	Tubulointerstitial kidney disease, autosomal dominant, 4	1
613119	OMIM	?Brugada syndrome 6	1
613157	OMIM	Muscular dystrophy-dystroglycanopathy (limb-girdle), type C, 3	1
613179	OMIM	Immunodeficiency due to purine nucleoside phosphorylase deficiency	1
613193	OMIM	Ciliary dyskinesia, primary, 13	1
613237	OMIM	Glomerulosclerosis, focal segmental 5	1
613265	OMIM	Waardenburg syndrome, type 4B	1
613285	OMIM	Deafness, autosomal recessive 25	1
613309	OMIM	Diamond-Blackfan anemia 10	1
613382	OMIM	Brachydactyly, type E2	1
613391	OMIM	Deafness, autosomal recessive 84A	1
613402	OMIM	Microcephaly, seizures, and developmental delay	1
613404	OMIM	Arthrogryposis, renal dysfunction, and cholestasis 2	1
613436	OMIM	{Autism susceptibility 17}	1
613470	OMIM	Hemolytic anemia, nonspherocytic, due to glucose phosphate isomerase deficiency	1
613477	OMIM	Developmental and epileptic encephalopathy 5	1
613533	OMIM	Chromosome 17q21.31 duplication syndrome	1
613561	OMIM	Myopathy, lactic acidosis, and sideroblastic anemia 2	1
613563	OMIM	Noonan syndrome-like disorder with or without juvenile myelomonocytic leukemia	1
613616	OMIM	Primary hyperoxaluria, type III	1
613640	OMIM	Neuropathy, hereditary sensory and autonomic, type IC	1
613693	OMIM	Long QT syndrome 6 + susceptibility + digenic	1
613700	OMIM	Supernumerary der(22)t(8-22) syndrome	1
613706	OMIM	Noonan syndrome 7	1
613767	OMIM	Retinitis pigmentosa 45	1
613835	OMIM	Leber congenital amaurosis 8	1
613863	OMIM	Generalized epilepsy with febrile seizures plus, type 7	1
613886	OMIM	Obesity, hyperphagia, and developmental delay	1
613926	OMIM	Megalencephalic leukoencephalopathy with subcortical cysts 2B, remitting, with or without mental retardation	1
613953	OMIM	Immunodeficiency 51	1
613980	OMIM	Atrial fibrilation, familial, 9	1
614022	OMIM	Atrial fibrilation, familial, 10	1
614035	OMIM	Deafness, autosomal recessive 29	1
614038	OMIM	Emberger syndrome	1
614042	OMIM	Moyamoya disease 5	1
614075	OMIM	Hermansky-Pudlak syndrome 6	1
614219	OMIM	Adams-Oliver syndrome 2	1
614228	OMIM	Charcot-Marie-Tooth disease, axonal, type 2O	1
614265	OMIM	Combined malonic and methylmalonic aciduria	1
614286	OMIM	Myelodysplastic syndrome, somatic + {Myelodysplastic syndrome, susceptibility to}	1
614294	OMIM	Chromosome 15q25 deletion syndrome	1
614575	OMIM	Cerebellar ataxia, neuropathy, and vestibular areflexia syndrome	1
614583	OMIM	Baraitser-Winter syndrome 2	1
614609	OMIM	Coffin-Siris syndrome 4	1
614617	OMIM	Deafness, autosomal recessive 86	1
614618	OMIM	Hyperekplexia 3	1
614643	OMIM	Muscular dystrophy-dystroglycanopathy, type A, 7	1
614669	OMIM	Auriculocondylar syndrome 2	1
614679	OMIM	Ciliary dyskinesia, primary, 17	1
614701	OMIM	Cornelia de Lange syndrome 4	1
614756	OMIM	Cerebellar ataxia, nonprogressive, with mental retardation	1
614814	OMIM	Adams-Oliver syndrome 3	1
614831	OMIM	Spinocerebellar ataxia, autosomal recessive 13	1
614833	OMIM	Microcephaly, short stature, and polymicrogyria with seizures	1
614839	OMIM	Hypogonadotropic hypogonadism 10	1
614858	OMIM	Hypogonadotropic hypogonadism 14	1
614872	OMIM	Peroxisome biogenesis disorder 7A (Zellweger)	1
614892	OMIM	Immunodeficiency 31A, mycobacteriosis, autosomal dominant	1
614899	OMIM	Deafness, autosomal recessive 93	1
614921	OMIM	Congenital disorder of glycosylation, type It	1
614924	OMIM	Combined oxidative phosphorylation deficiency 12	1
614926	OMIM	Perrault syndrome 2	1
614944	OMIM	Deafness, autosomal recessive 84B	1
614947	OMIM	Combined oxidative phosphorylation deficiency 15	1
615008	OMIM	Nephrotic syndrome, type 7 + {Hemolytic uremic syndrome, atypical, susceptibility to, 7}	1
615010	OMIM	Aicardi-Goutieres syndrome 6	1
615025	OMIM	?Charcot-Marie-Tooth disease, axonal, type 2Q	1
615033	OMIM	Spastic paraplegia 54	1
615071	OMIM	Alazami syndrome	1
615092	OMIM	Left ventricular noncompaction 7	1
615184	OMIM	Cardiomyopathy, dilated, 1II	1
615248	OMIM	Cardiomyopathy, dilated, 1KK / Cardiomyopathy, familial restrictive, 4 / Cardiomyopathy, hypertrophic, 22	1
615294	OMIM	Ciliary dyskinesia, primary, 21	1
615350	OMIM	Muscular dystrophy-dystroglycanopathy, type A, 14	1
615352	OMIM	Muscular dystrophy-dystroglycanopathy (limb-girdle), type C, 14	1
615356	OMIM	Muscular dystrophy, limb-girdle, TYPE 2S	1
615373	OMIM	Cardiomyopathy, dilated, 1LL	1
615436	OMIM	Aortic aneurysm, familial thoracic 8	1
615438	OMIM	?Infantile liver failure syndrome 1	1
615468	OMIM	Immunodeficiency 12	1
615485	OMIM	Bainbridge-Ropers syndrome	1
615502	OMIM	Intellectual developmental disorder, autosomal dominant 21	1
615546	OMIM	Van Maldergem syndrome 2	1
615548	OMIM	Neuropathy, hereditary sensory and autonomic, type VII	1
615552	OMIM	Episodic pain syndrome, familial, 3	1
615573	OMIM	Nephrotic syndrome, type 9	1
615574	OMIM	Asparagine synthetase deficiency	1
615668	OMIM	Chromosome 5q12 deletion syndrome	1
615704	OMIM	Poikiloderma, hereditary fibrosing, with tendon contractures, myopathy, and pulmonary fibrosis	1
615716	OMIM	Hyperphosphatasia with mental retardation syndrome 4	1
615722	OMIM	Bosch-Boonstra-Schaaf optic atrophy syndrome	1
615771	OMIM	Cortical dysplasia, complex, with other brain malformations 6	1
615809	OMIM	Pontocerebellar hypoplasia, type 9	1
615816	OMIM	Immunodeficiency 23	1
615829	OMIM	Xia-Gibbs syndrome	1
615863	OMIM	?Diarrhea 7, protein-losing enteropathy type	1
615866	OMIM	Coffin-Siris syndrome 9	1
615947	OMIM	Hyperlipoproteinemia, type 1D	1
615952	OMIM	Autoimmune disease, multisystem, infantile-onset, 1	1
615960	OMIM	Poretti-Boltshauser syndrome	1
615972	OMIM	Nanophthalmos 4	1
615981	OMIM	Bardet-Biedl syndrome 2	1
615982	OMIM	Bardet-Biedl syndrome 4	1
615984	OMIM	Bardet-Biedl syndrome 7	1
615989	OMIM	Bardet-Biedl syndrome 12	1
616002	OMIM	Glomerulosclerosis, focal segmental 7	1
616005	OMIM	Immunodeficiency 36	1
616034	OMIM	2,4-dienoyl-CoA reductase deficiency	1
616052	OMIM	Muscular dystrophy-dystroglycanopathy (limb-girdle), type C, 7	1
616083	OMIM	Intellectual developmental disorder, autosomal dominant 30	1
616084	OMIM	Sideroblastic anemia with B-cell immunodeficiency, periodic fevers, and developmental delay	1
616100	OMIM	Autoimmune lymphoproliferative syndrome, type V	1
616140	OMIM	Leukodystrophy, hypomyelinating, 9	1
616211	OMIM	Developmental and epileptic encephalopathy 28	1
616222	OMIM	Temple syndrome	1
616249	OMIM	Long QT syndrome 15	1
616255	OMIM	Short stature with nonspecific skeletal abnormalities	1
616314	OMIM	?Myasthenic syndrome, congenital, 2C, associated with acetylcholine receptor deficiency	1
616335	OMIM	Microcephaly and chorioretinopathy, autosomal recessive, 3	1
616362	OMIM	Intellectual developmental disorder, autosomal dominant 36	1
616421	OMIM	Myoclonic-atonic epilepsy	1
616439	OMIM	Frontotemporal dementia and/or amyotrophic lateral sclerosis 4	1
616462	OMIM	Acrofacial dysostosis, Cincinnati type	1
616471	OMIM	Bethlem myopathy 2	1
616491	OMIM	?Charcot-Marie-Tooth disease, axonal, type 2V	1
616505	OMIM	Neuropathy, hereditary motor and sensory, type VIB	1
616562	OMIM	Retinitis pigmentosa 74	1
616568	OMIM	{Glioma susceptibility 9}	1
616580	OMIM	Au-Kline syndrome	1
616583	OMIM	Spondyloepiphyseal dysplasia, Stanescu type	1
616603	OMIM	Cutis laxa, autosomal dominant 3	1
616668	OMIM	Charcot-Marie-Tooth disease, axonal, type 2X	1
616687	OMIM	Charcot-Marie-Tooth disease, axonal, type 2Y	1
616688	OMIM	Charcot-Marie-Tooth disease, axonal, type 2Z	1
616744	OMIM	Autoinflammatory syndrome, familial, Behcet-like	1
616779	OMIM	CADASIL syndrome, type 2	1
616781	OMIM	Joubert syndrome 25	1
616801	OMIM	Hypotonia, infantile, with psychomotor retardation and characteristic facies 2	1
616831	OMIM	Luscan-Lumish syndrome	1
616863	OMIM	Hao-Fountain syndrome	1
616871	OMIM	{Myeloproliferative/lymphoproliferative neoplasms, familial (multiple types), susceptibility to}	1
616878	OMIM	Metabolic encephalomyopathic crises, recurrent, with rhabdomyolysis, cardiac arrhythmias, and neurodegeneration	1
616973	OMIM	Intellectual developmental disorder, autosomal dominant 42	1
616974	OMIM	Combined oxidative phosphorylation deficiency 30	1
616975	OMIM	Neurodevelopmental disorder with or without anomalies of the brain, eye, or heart	1
616977	OMIM	Intellectual developmental disorder, autosomal dominant 43	1
616981	OMIM	Developmental and epileptic encephalopathy 37	1
617014	OMIM	Neutropenia, severe congenital, 7, autosomal recessive	1
617020	OMIM	Developmental and epileptic encephalopathy 38	1
617046	OMIM	Spastic paraplegia 77	1
617053	OMIM	MIRAGE syndrome	1
617072	OMIM	?Muscular dystrophy, autosomal recessive, with rigid spine and distal joint contractures	1
617080	OMIM	Seizures, benign familial infantile, 5	1
617101	OMIM	Dias-Logan syndrome	1
617120	OMIM	Joubert syndrome 27	1
617121	OMIM	Joubert syndrome 28	1
617159	OMIM	Sifrim-Hitz-Weiss syndrome	1
617162	OMIM	Developmental and epileptic encephalopathy 46	1
617166	OMIM	Developmental and epileptic encephalopathy 47	1
617174	OMIM	Ehlers-Danlos syndrome, periodontal type 2	1
617190	OMIM	Shashi-Pena syndrome	1
617193	OMIM	Encephalopathy, progressive, early-onset, with brain atrophy and thin corpus callosum	1
617236	OMIM	Cone-rod dystrophy and hearing loss	1
617260	OMIM	Global developmental delay, absent or hypoplastic corpus callosum, and dysmorphic facies	1
617294	OMIM	Epidermolysis bullosa simplex 6, generalized, with scarring and hair loss	1
617321	OMIM	{Yao syndrome}	1
617333	OMIM	Intellectual developmental disorder with dysmorphic facies and ptosis	1
617360	OMIM	Congenital heart defects, dysmorphic facial features, and intellectual developmental disorder	1
617452	OMIM	Intellectual developmental disorder with dysmorphic facies, seizures, and distal limb anomalies	1
617537	OMIM	Rahman syndrome	1
617557	OMIM	Gabriele-de Vries syndrome	1
617602	OMIM	Congenital heart defects and skeletal malformations syndrome	1
617605	OMIM	?Deafness, autosomal dominant 71	1
617672	OMIM	Neurodegeneration, childhood-onset, with brain atrophy	1
617710	OMIM	Neurodevelopmental disorder, mitochondrial, with abnormal movements and lactic acidosis, with or without seizures	1
617752	OMIM	Mental retardation, autosomal dominant 49	1
617768	OMIM	Kleefstra syndrome 2	1
617787	OMIM	Intellectual developmental disorder, autosomal dominant 50, with behavioral abnormalities	1
617809	OMIM	Geleophysic dysplasia 3	1
617810	OMIM	Glycosylphosphatidylinositol biosynthesis defect 15	1
617821	OMIM	Ehlers-Danlos syndrome, arthrochalasia type, 2	1
617836	OMIM	Developmental delay and seizures with or without movement abnormalities	1
617879	OMIM	Leber congenital amaurosis with early-onset deafness	1
617991	OMIM	Chung-Jansen syndrome	1
618003	OMIM	Deafness, autosomal recessive 57	1
618004	OMIM	Developmental and epileptic encephalopathy 64	1
618008	OMIM	Developmental and epileptic encephalopathy 65	1
618060	OMIM	Intellectual developmental disorder with or without epilepsy or cerebellar ataxia	1
618067	OMIM	Developmental and epileptic encephalopathy 66	1
618092	OMIM	Intellectual developmental disorder with dysmorphic facies, speech delay, and T-cell abnormalities	1
618093	OMIM	Spinocerebellar ataxia 48	1
618147	OMIM	?Intellectual developmental disorder with hypertelorism and distinctive facies	1
618150	OMIM	Saul-Wilson syndrome	1
618180	OMIM	Ectodermal dysplasia 14, hair/tooth type with or without hypohidrosis	1
618195	OMIM	Intellectual developmental disorder and retinitis pigmentosa	1
618231	OMIM	Epidermodysplasia verruciformis 2	1
618242	OMIM	Mitochondrial complex I deficiency, nuclear type 21	1
618248	OMIM	Mitochondrial complex I deficiency, nuclear type 27	1
618285	OMIM	Developmental and epileptic encephalopathy 69	1
618329	OMIM	Combined oxidative phosphorylation deficiency 37	1
618362	OMIM	Coffin-Siris syndrome 8	1
618389	OMIM	Fetal akinesia deformation sequence 3	1
618396	OMIM	Developmental and epileptic encephalopathy 74	1
618430	OMIM	Developmental delay with variable intellectual impairment and behavioral abnormalities	1
618443	OMIM	Neurodevelopmental disorder with or without variable brain abnormalities	1
618463	OMIM	ApoA-I and apoC-III deficiency, combined / Hypoalphalipoproteinemia, primary, 2, with or without corneal clouding	1
618470	OMIM	Intellectual developmental disorder with severe speech and ambulation defects	1
618482	OMIM	Generalized epilepsy with febrile seizures plus, type 10	1
618506	OMIM	Coffin-Siris syndrome 10	1
618533	OMIM	Deafness, autosomal dominant 37	1
618534	OMIM	Immunodeficiency 64	1
618557	OMIM	Developmental and epileptic encephalopathy 78	1
618559	OMIM	Developmental and epileptic encephalopathy 79	1
618729	OMIM	Liang-Wang syndrome	1
618752	OMIM	Neutropenia, severe congenital, 8, autosomal dominant	1
618810	OMIM	Pontocerebellar hypoplasia, hypotonia, and respiratory insufficiency syndrome, neonatal lethal	1
618832	OMIM	Epilepsy, early-onset, with or without developmental delay	1
618856	OMIM	Diabetes, permanent neonatal 2, with or without neurologic features	1
618872	OMIM	Nizon-Isidor syndrome	1
618877	OMIM	Leukoencephalopathy, developmental delay, and episodic neurologic regression syndrome	1
618918	OMIM	Periventricular nodular heterotopia 9	1
618924	OMIM	Episodic ataxia, type 9	1
618929	OMIM	Agenesis of corpus callosum, cardiac, ocular, and genital syndrome	1
618960	OMIM	Mitchell syndrome	1
618975	OMIM	Myopathy, congenital, with diaphragmatic defects, respiratory insufficiency, and dysmorphic facies	1
619099	OMIM	Intellectual developmental disorder with speech delay and axonal peripheral neuropathy	1
619103	OMIM	Neurodevelopmental disorder with dysmorphic facies, sleep disturbance, and brain abnormalities	1
619147	OMIM	Leukoencephalopathy, progressive, infantile-onset, with or without deafness	1
619188	OMIM	Intellectual developmental disorder, autosomal dominant 64	1
619243	OMIM	Global developmental delay with speech and behavioral abnormalities	1
619297	OMIM	KINSSHIP syndrome	1
619317	OMIM	Developmental and epileptic encephalopathy 6B, non-Dravet	1
619338	OMIM	Cataracts, spastic paraparesis, and speech delay	1
619475	OMIM	Developmental delay, impaired speech, and behavioral abnormalities	1
619575	OMIM	Developmental delay with or without intellectual impairment or behavioral abnormalities	1
619651	OMIM	Neurodevelopmental disorder with hyperkinetic movements and dyskinesia	1
619656	OMIM	Loeys-Dietz syndrome 6	1
619720	OMIM	Bryant-Li-Bhoj neurodevelopmental syndrome 1	1
619764	OMIM	Charcot-Marie-Tooth disease, demyelinating, type 1H	1
619797	OMIM	Neurodevelopmental disorder with central hypotonia and dysmorphic facies	1
619913	OMIM	Developmental and epileptic encephalopathy 103	1
619927	OMIM	Intellectual developmental disorder, autosomal dominant 67	1
620312	OMIM	Leukoencephalopathy with vanishing white matter 2, with or without ovarian failure	1
620314	OMIM	Leukoencephalopathy with vanishing white matter 4, with or without ovarian failure	1
620343	OMIM	Basal cell nevus syndrome 2	1

### Sheet: S6 - Testing by clinic
Clinic type/subspecialty	Total patients with ooutpatient visist (2002)	Total patients with visist + tested	Total patients with visist + diagnosed	% tested	% diagnosed
Genetics	1184	953	298	0.804899	0.251689
Pediatric Genetics	3824	2929	1134	0.765952	0.296548
Pediatric Hospital Medicine	475	301	157	0.633684	0.330526
Multidisciplinary	1861	906	572	0.486835	0.307362
Pediatric Occupational Therapy	1536	602	252	0.391927	0.164062
Pediatric Physical Therapy	2386	883	388	0.370075	0.162615
Developmental and Behavioral Pediatrics	5096	1726	457	0.338697	0.0896782
Hemophilia/Thrombosis	251	84	62	0.334661	0.247012
Neonatology	731	229	68	0.313269	0.0930233
Pediatric Hematology and Oncology	3051	820	405	0.268764	0.132743
Pediatric Pulmonology	5713	1512	773	0.26466	0.135305
Surgery	12155	3194	687	0.262773	0.05652
Pediatric Speech Therapy	3705	940	352	0.253711	0.0950067
Pediatric Neurology	10854	2744	1089	0.25281	0.100332
Pediatric Nephrology	2326	584	270	0.251075	0.116079
Pediatric Surgery	2919	698	276	0.239123	0.0945529
Maternal and Fetal Medicine	1399	329	62	0.235168	0.0443174
Pediatric Cardiology	11522	2702	1146	0.234508	0.0994619
Pediatric Neurosurgery	2323	535	185	0.230306	0.0796384
Reproductive Endocrinology and Infertility	1002	219	23	0.218563	0.0229541
Pediatric Endocrinology	10441	2162	1002	0.207068	0.0959678
Hematology and Oncology	25491	5262	1299	0.206426	0.0509592
Pediatric Audiology	10202	1980	884	0.19408	0.0866497
Pediatric Infectious Disease	833	159	52	0.190876	0.062425
Pediatric Gastroenterology	12952	2363	931	0.182443	0.0718808
Psychiatry	2508	389	72	0.155104	0.0287081
Pediatric Plastic Surgery	1712	258	102	0.150701	0.0595794
Pediatric Ophthalmology	13896	2089	998	0.150331	0.0718192
Pediatric Otolaryngology	13768	2069	904	0.150276	0.0656595
Transplant	7260	1080	232	0.14876	0.0319559
Dentistry	3295	464	170	0.140819	0.0515933
Pediatric Rheumatology	2801	390	94	0.139236	0.0335594
Radiology	308	41	7	0.133117	0.0227273
Physical Medicine and Rehabilitation	6702	890	208	0.132796	0.0310355
Optometry	792	103	50	0.130051	0.0631313
Pediatric Orthopaedic	12275	1596	649	0.13002	0.0528717
Pulmonology	8918	1102	509	0.12357	0.0570756
Blood and Marrow Transplant	1050	118	54	0.112381	0.0514286
Pediatric Urology	7580	829	318	0.109367	0.0419525
Nutrition	213	23	3	0.107981	0.0140845
Anesthesiology	2188	233	59	0.10649	0.0269653
Nephrology	4612	485	120	0.10516	0.0260191
Pediatric Allergy/Immunology	4826	481	165	0.0996685	0.0341898
Endocrinology	20879	2074	630	0.0993343	0.0301739
Gastroenterology	24884	2464	519	0.0990195	0.0208568
Physical Therapy	11743	1160	239	0.0987823	0.0203526
Neurology	38805	3800	1059	0.0979255	0.0272903
Bariatrics	8972	876	153	0.0976371	0.0170531
Behavioral Health	9239	858	229	0.0928672	0.0247862
Pain Medicine	7544	636	141	0.0843054	0.0186903
Wound Care	1094	92	28	0.0840951	0.0255941
Allergy and Immunology	8771	711	145	0.0810626	0.0165318
Plastic Surgery	6378	506	117	0.0793352	0.0183443
Colon and Rectal Surgery	2805	222	54	0.0791444	0.0192513
Dermatology	26513	2093	496	0.0789424	0.0187078
Occupational Therapy	2800	218	62	0.0778571	0.0221429
Obstetrics and Gynecology	76131	5864	833	0.0770251	0.0109417
Cardiac Surgery	1365	101	28	0.0739927	0.0205128
Cardiology	60945	4443	1117	0.0729018	0.018328
General Surgery	4165	301	58	0.0722689	0.0139256
Vascular Surgery	3385	244	52	0.0720827	0.0153619
Oral & Maxillofacial Surgery	2180	155	45	0.0711009	0.0206422
Internal Medicine	4634	328	50	0.0707812	0.0107898
Audiology	6361	448	133	0.0704292	0.0209087
Rheumatology	18090	1218	199	0.06733	0.0110006
Urology	19911	1330	280	0.0667972	0.0140626
Occupational Medicine	4053	256	47	0.0631631	0.0115963
Adolescent Medicine	3290	206	58	0.062614	0.0176292
Speech Therapy	2189	137	43	0.0625857	0.0196437
Infectious Diseases	7818	481	89	0.0615247	0.011384
Ophthalmology	43335	2595	730	0.0598823	0.0168455
Primary Care	135909	8042	1655	0.0591719	0.0121773
Orthopaedics	48579	2830	584	0.0582556	0.0120217
Pediatric Primary Care	33460	1930	568	0.0576808	0.0169755
Otolaryngology	24003	1378	352	0.0574095	0.0146648
Neurosurgery	8919	505	123	0.0566207	0.0137908
Pediatric Walk-In Clinics	20179	1137	367	0.0563457	0.0181872
Walk in clinic	138215	7000	1567	0.0506457	0.0113374
Trauma Surgery	2488	102	23	0.0409968	0.00924437
Burn Surgery	693	27	8	0.038961	0.011544
Psychology	234	8	3	0.034188	0.0128205
Student Health	4442	42	15	0.0094552	0.00337686
